# “The drug development pipeline for glioblastoma - a cross sectional assessment of the FDA Orphan Drug Product designation database”

**DOI:** 10.1101/2021.01.01.21249120

**Authors:** Pascal Johann, Dominic Lenz, Markus Ries

## Abstract

**Background:** Glioblastoma multiforme (GBM) is the most common malignant brain tumor among adult patients and represents an almost universally fatal disease. Novel therapies for GBM are being developed under the orphan drug legislation and the knowledge on the molecular makeup of this disease has been increasing rapidly. However, the clinical outcomes in GBM patients with currently available therapies are still dismal. An insight into the current drug development pipeline for GBM is therefore of particular interest.

**Objectives:** To provide a quantitative clinical-regulatory insight into the status of FDA orphan drug designations for compounds intended to treat GBM.

**Methods:** Quantitative cross-sectional analysis of the U.S. Food and Drug Administration Orphan Drug Product database between 1983 and 2020. STROBE criteria were respected.

**Results:** Four orphan drugs out of 161 (2,4%) orphan drug designations were approved for the treatment for GBM by the FDA between 1983 and 2020. Fourteen orphan drug designations were subsequently withdrawn for unknown reasons. The number of orphan drug designations per year shows a growing trend. In the last decade, the therapeutic mechanism of action of designated compounds intended to treat glioblastoma shifted from cytotoxic drugs (median year of designation 2008) to immunotherapeutic approaches and small molecules (median year of designation 2014 and 2015 respectively) suggesting an increased focus on precision in the therapeutic mechanism of action for compounds the development pipeline.

**Conclusion:** Despite the fact that current pharmacological treatment options in GBM are sparse, the drug development pipeline is steadily growing. In particular, the surge of designated immunotherapies detected in the last years raises the hope that elaborate combination possibilities between classical therapeutic backbones (radiotherapy) and novel, currently experimental therapeutics may help to provide better therapies for this deadly disease in the future.

**Article summary:** *Strengths and limitations:*

- This study provides a quantitative overview on the drug development pipeline for pediatric and adult oncology in general and specifically for the indication glioblastoma
- Analyzing the therapeutic mechanisms of designated compounds in glioblastoma reveals an increased focus on personalized and targeted therapies
- The precise reasons for failure of approved drugs and for withdrawal of approved drugs in glioblastoms are unknown
- For the analysis, only the databases “FDALabel” (https://nctr-crs.fda.gov/fdalabel/ui/search) and the FDA Orphan drug product designation database (https://www.accessdata.fda.gov/scripts/opdlisting/oopd/) were considered

## Supplemental Table 2 for "“The drug development pipeline for glioblastoma - a cross sectional assessment of the FDA Orphan Drug Product designation database”" (part 1 of 2)

### Sheet: Search_results(1)
Generic Name	Year designation	Orphan Designation	Pediatric Hematology/Oncology	Adult Hematology/Oncology	Entity simplified	Orphan Designation Status	FDA Orphan Approval Status	Approved Labeled Indication	Marketing Approval Date	Exclusivity End Date	Exclusivity Protected Indication *	Sponsor Company	Sponsor Address 1	Sponsor Address 2	Sponsor City	Sponsor State	Sponsor Zip	Sponsor Country	CF Grid Key
											(Shown for approvals from Jan. 1, 2013, to the present)
(2S,3S,4E,6S,7R,10R)-7,10-Dihydroxy-3,7-dimethyl-12-oxo-2-[(2E,4E,6R)-6-(pyridin-2-yl)hepta-2,4-dien-2-yl]oxacyclododec-4-en-6-yl 4-methylpiperazine-1-carboxylate	2017	Treatment of chronic myelomonocytic leukemia (CMML)		Yes	CML	Designated	Not FDA Approved for Orphan Indication					H3 Biomedicine Inc. (US Research Subsidiary of Eisai Co., Ltd.)	300 Technology Square	Floor 5	Cambridge	Massachusetts	2139	United States	20175817
(2S,4R)-1-(2-(3-acetyl-5-(2-methylpyrimidin-5-yl)-1H-indazol-1-yl)acetyl)-N-(6-bromopyridin-2-yl)-4-fluoropyrrolidine-2-carboxamide	2017	Treatment of paroxysmal nocturnal hemoglobinuria	Yes		PNH	Designated	Not FDA Approved for Orphan Indication					Alexion Pharmaceuticals, Inc	300 George Street		New Haven	Connecticut	6511	United States	20155127
1-(2-Nitro-imidazolyl)-3-[18F]fluoro-2-propanol;1H-1-(3-[18F]fluoro-2-hydroxypropyl)-2-nitroimidazole	2016	As a diagnostic for clinical management of soft tissue sarcoma, including rhabdomyosarcoma.	Yes	yes	Sarcoma	Designated	Not FDA Approved for Orphan Indication					Advanced Imaging Projects, LLC	7947 Brookside Ct.		Lake Worth	Florida	33467	United States	20155097
2-(2-{[2-(1H-benzimidazol-2-yl)ethyl]amino}ethyl)-N-[(3-fluoropyridin-2-yl)methyl]-1,3-oxazole-4-carboxamide trihydrochloride	2019	Treatment of beta-thalassemia	Yes		Thalassemia	Designated	Not FDA Approved for Orphan Indication					Relypsa, Inc.	100 Cardinal Way		Redwood City	California	94063	United States	20196884
a non-replicating, recombinant adeno-associated virus serotype 9 (AAV9) containing the human Methyl CpG Binding Protein 2B (MECP2B) cDNA under the control of a segment of the murine MECP2 promoter.	2019	Treatment of Rett Syndrome (RTT)				Designated	Not FDA Approved for Orphan Indication					AveXis, Inc.	2275 Half Day Road		Bannockburn	Illinois	60015	United States	20196812
A recombinant plasmid-derived DNA-based vaccine targeting the E6 and E7 antigens of both HPV6 and HPV11	2020	Treatment of recurrent respiratory papillomatosis				Designated	Not FDA Approved for Orphan Indication					Inovio Pharmaceuticals, Inc.	660 West Germantown Pike	Suite 110	Plymouth Meeting	Pennsylvania	19462	United States	20207512
ascorbic acid	2009	Treatment of Charcot-Marie-Tooth disease type 1A.				Designated	Not FDA Approved for Orphan Indication					Murigenetics SAS	Faculte de Medecine Timone		13005 Marseille			France	20092809
bosentan	2000	Treatment of pulmonary arterial hypertension				Designated/Approved		Treatment of pulmonary arterial hypertension (PAH) (WHO Group 1) in pediatric patients aged 3 years and older with idiopathic or congenital PAH to improve pulmonary vascular resistance (PVR), which is expected to result in an improvement in exercise ability	09/05/2017	09/05/2024	Treatment of pulmonary arterial hypertension (PAH) (WHO Group 1) in pediatric patients aged 3 years and older with idiopathic or congenital PAH to improve pulmonary vascular resistance (PVR), which is expected to result in an improvement in exercise ability	Actelion Pharmaceuticals Ltd	1840 Gateway Drive	Suite 300	Cherry Hill	New Jersey	8002	United States	20001342
bosentan	2000	Treatment of pulmonary arterial hypertension				Designated/Approved		Treatment of pulmonary arterial hypertension.	11/20/2001	11/20/2008		Actelion Pharmaceuticals Ltd	1840 Gateway Drive	Suite 300	Cherry Hill	New Jersey	8002	United States	20001342
budesonide	2006	Treatment of patients with eosinophilic esophagitis				Designated	Not FDA Approved for Orphan Indication					Takeda Pharmaceuticals U.S.A., Inc.	95 Hayden Avenue		Lexington	Massachusetts	2421	United States	20062274
fully human monoclonal antibody specific for lymphocyte activation gene 3 and nivolumab	2017	Treatment of stage IIb to IV melanoma		Yes	Melanoma	Designated	Not FDA Approved for Orphan Indication					Bristol-Myers Squibb Co.	5 Research Parkway	P.O. Box 5100	Wallingford	Connecticut	6492	United States	20175950
Gallium-68 DOTANOC	2020	Diagnostic for the management of neuroblastoma	Yes		Neuroblastoma	Designated	Not FDA Approved for Orphan Indication					Advanced Imaging Projects, LLC	3651 FAU Blvd.		Boca Raton	Florida	33467	United States	20207341
half-life extended bispecific T cell engager (BiTE) antibody construct designed to target both CLDN18.2 and CD3	2020	Treatment of gastric cancer, including cancer of gastroesophageal junction		Yes	Gastric Cancer	Designated	Not FDA Approved for Orphan Indication					Amgen, Inc.	One Amgen Center Drive		Thousand Oaks	California	91320	United States	20207527
highly selective histone deacetylase 6 inhibitor	2020	Treatment of Charcot-Marie-Tooth disease				Designated	Not FDA Approved for Orphan Indication					Chong Kun Dang Pharmaceutical Co., Ltd.	8, Chungjeong-ro, Seodaemun-gu,		Seoul			South Korea	20197286
oral protease inhibitor that binds to complement factor B and inhibits the C3- and C5 convertases of the alternative pathway	2020	Treatment of paroxysmal nocturnal hemoglobinuria	Yes		PNH	Designated	Not FDA Approved for Orphan Indication					Novartis Pharmaceuticals Corporation	One Health Plaza	Bldg. 315/5150A	East Hanover	New Jersey	7936	United States	20207519
povidone iodine	2017	Treatment of endophthalmitis				Designated	Not FDA Approved for Orphan Indication					Veloce BioPharma LLC	7008 Lafayette Avenue		Fort Washington	Pennsylvania	19034	United States	20165649
S-nitrosoglutathione reductase inhibitor	2016	Treatment of cystic fibrosis				Designated/Withdrawn	Not FDA Approved for Orphan Indication					Alpine Immune Sciences	201 Elliott Ave. West	Suite 230	Seattle	Washington	98119	United States	20144357
single chain urokinase plasminogen activator	2014	Treatment of empyema (pleural)				Designated	Not FDA Approved for Orphan Indication					Lung Therapeutics, Inc.	P. O. Box 150183		Austin	Texas	78715	United States	20144425
((1r, 4r)-N1-(2-benzyl-7-(2-methyl-2H-tetrazol-5-yl)-9H-pyrimido[4,5-b]indol-4-yl)cyclohexane-1,4-diamine dihydrobromide dihydrate)-Expanded cord blood	2018	Prevention of Graft-versus-Host-Disease	Yes	Yes	GVH	Designated	Not FDA Approved for Orphan Indication					ExCellThera Inc.	2950 chemin de Polythechnique		Montreal			Canada	20186614
((4-(3-benzyl-4-hydroxybenzyl)-3,5-dimethylphenoxy)methyl)phosphonic acid	2016	Treatment of X-linked adrenoleukodystrophy				Designated	Not FDA Approved for Orphan Indication					Viking Therapeutics, Inc.	12340 El Camino Real	Suite 250	San Diego	California	92130	United States	20154942
(+)-(2S)-2-(4-chloro-2-methoxyphenyl)-2-{[3-methoxy-5-(methylsulfonyl)phenyl]amino}-1-[5-(trifluoromethoxy)-1H-indol-3-yl]ethanone	2017	Treatment of dengue virus infection				Designated	Not FDA Approved for Orphan Indication					Janssen Research & Development, LLC	125 Trenton-Harbourton Road		Titusville	New Jersey	8560	United States	20176182
(+)-a-dihydrotetrabenazine	2017	Treatment pediatric patients with Tourette's syndrome				Designated	Not FDA Approved for Orphan Indication					Adeptio Pharmaceuticals, Ltd	22 Bedford Row	WC1R 4JS	London			United Kingdom	20154987
(+)-alpha-dihydrotetrabenazine	2018	Treatment of Huntington's disease.				Designated	Not FDA Approved for Orphan Indication					Adeptio Pharmaceuticals, Ltd	22 Bedford Row	WC1R 4JS	London			United Kingdom	20176074
(+)-Epicatechin	2020	Treatment of Duchenne and Becker muscular dystrophy				Designated	Not FDA Approved for Orphan Indication					Epirium Bio Inc.	9171 Towne Centre Dr.,	Suite 270	San Diego	California	92122	United States	20207320
(+/-)-7-[3-(4-acetyl-3-methoxy-2-propylphenoxy)propoxy]-3,4-dihydro-8-propyl-2H-1-benzopyran-2-carboxylic acid	2003	Prevention of serious adverse events associated with vascular leak syndrome caused by Interleukin-2 therapy				Designated/Withdrawn	Not FDA Approved for Orphan Indication					Intarcia Therapeutics, Inc.	24650 Industrial Blvd		Hayward	California	94545	United States	20021641
(+/-)-cis-3-(4-hydroxyphenyl)-4-(4-methoxyphenyl)-3,4-dihydro-2H-cromen-7-ol	2008	Treatment of Stage IIB through Stage IV malignant melanoma		Yes	Melanoma	Designated/Withdrawn	Not FDA Approved for Orphan Indication					Marshall Edwards, Inc.	11975 El Camino Real	Suite 101	San Diego	California	92130	United States	20072523
(+/-)-cis-3-(4-hydroxyphenyl)-4-(4-methoxyphenyl)-3,4-dihydro-2H-cromen-7-ol	2008	Treatment of cholangiocarcinoma	Yes	Yes	Cholangiocarcinoma	Designated/Withdrawn	Not FDA Approved for Orphan Indication					Marshall Edwards, Inc.	11975 El Camino Real	Suite 101	San Diego	California	92130	United States	20072544
(+/-)-cis-3-(4-hydroxyphenyl)-4-(4-methoxyphenyl)-3,4-dihydro-2H-cromen-7-ol	2008	Treatment of pancreatic cancer		Yes	Pancreatic carcinoma	Designated/Withdrawn	Not FDA Approved for Orphan Indication					Marshall Edwards, Inc.	11975 El Camino Real	Suite 101	San Diego	California	92130	United States	20072517
(-)-(3aR,4S,7aR)-4-Hydroxy-4-m-tolylethynyl-octahydro-indole-1-carboxylic acid methyl ester	2011	Treatment of Fragile X syndrome				Designated	Not FDA Approved for Orphan Indication					Novartis Pharmaceuticals Corp.	One Health Plaza		East Hanover	New Jersey	7936	United States	20113536
(-)-huperzine A	2020	Treatment of Lennox-Gastaut Syndrome				Designated	Not FDA Approved for Orphan Indication					Supernus Pharmaceuticals, Inc.	9715 Key West Avenue		Rockville	Maryland	20850	United States	20207444
(1'R,6'R)-3-(Benzylamine)-6-hydroxy-3'-methyl-4-pentyl-6'-(prop-1-en-2-yl)-[1,1'-bi(cyclohexane)]-2',3,6-triene-2,5-dione	2017	Treatment of systemic scleroderma (SSc)				Designated	Not FDA Approved for Orphan Indication					Emerald Health Pharmaceuticals Inc.	5820 Nancy Ridge Drive		San Diego	California	92121	United States	20175857
(1,3)-߭D-glucan synthesis inhibitor	2016	Treatment of invasive Aspergillus infections	Yes	Yes	Supportive	Designated	Not FDA Approved for Orphan Indication					SCYNEXIS, Inc.	One Evertrust Plaza, 13th Floor		Jersey City	New Jersey	7302	United States	20165317
(1-hydroxy-2-oxopiperidin-3-yl)phosphonic acid+A35:A365	2018	Treatment of Glioblastoma	Yes	yes	Glioblastoma	Designated	Not FDA Approved for Orphan Indication					The University of Texas MD Anderson Cancer Center	1515 Holcombe Blvd #2		Houston	Texas	77030	United States	20186462
(1-methyl-2-nitro-1H-imidazole-5-yl)methyl N,N'-bis(2-broethyl) diamidophosphate	2013	Treatment of pancreatic cancer		Yes	Pancreatic carcinoma	Designated	Not FDA Approved for Orphan Indication					EMD Serono	One Technology Place		Rockland	Massachusetts	2370	United States	20133965
(1-methyl-2-nitro-1H-imidazole-5-yl)methyl N,N'-bis(2-bromoethyl) diamidophosphate	2012	Treatment of soft tissue sarcoma	Yes	yes	Sarcoma	Designated	Not FDA Approved for Orphan Indication					Threshold Pharmaceuticals, Inc.	170 Harbor Way	Suite 300	South San Francisco	California	94080	United States	20123658
(1-{2-[(3S,4R)-1-[(3R,4R)-1-cyclopentyl-3-fluoro-4-(4-methoxyphenyl)pyrrolidine-3-carbonyl]-4-(methoxymethyl)pyrrolidin-3-yl]-5-(trifluoromethyl)phenyl}piperidine-4-caroxylic acid-phosphoric acid (1/1)	2020	treatment of cutaneous variants of porphyria (which includes treatment and prevention of cutaneous manifestations of disease)				Designated	Not FDA Approved for Orphan Indication					Mitsubishi Tanabe Pharma Development America, Inc.	525 Washington Blvd	Suite 400	Jersey City	New Jersey	7310	United States	20186455
(13E,14E,22R,6R)-35-fluoro-6-methyl-7-aza-1(5,3)-pyrazolo[1,5-a]pyrimidina-3(3,2)-pyridina-2(1,2)-pyrrolidinacyclooctaphan-8-one	2018	Treatment of solid tumors with neurotrophic tyrosine receptor kinase (NTRK)-fusion proteins			NTRK pos cancer	Designated	Not FDA Approved for Orphan Indication					Bayer Healthcare Pharmaceuticals, Inc.	100 Bayer Blvd.		Whippany	New Jersey	7981	United States	20186513
(1E,6E)-1,7-Bis(3,4-dimethoxyphenyl)-4-cyclobutylmethyl-1,6-heptadiene-3,5-dione and [(1E,4Z,6E)-4-(cyclobutylmethyl)-1,7-bis(3,4-dimethoxyphenyl)-5-hydroxyhepta-1,4,6-trien-3-one]	2019	Treatment of glioblastoma	Yes	yes	Glioblastoma	Designated	Not FDA Approved for Orphan Indication					Allianz Pharmascience Limited	7F-2, No. 77, Section 2, Duan Hua		South Road	Taipei		Taiwan	20197043
(1E,6E)-1,7-Bis(3,4-dimethoxyphenyl)-4-cyclobutylmethyl-1,6-heptadiene-3,5-dione and [(1E,4Z,6E)-4-(cyclobutylmethyl)-1,7-bis(3,4-dimethoxyphenyl)-5-hydroxyhepta-1,4,6-trien-3-one]	2019	Treatment of spinocerebellar ataxia				Designated	Not FDA Approved for Orphan Indication					Allianz Pharmascience Limited	7F-2, No. 77, Section 2, Duan Hua		South Road	Taipei		Taiwan	20197018
(1E,6E)-1,7-Bis(3,4-dimethoxyphenyl)-4-cyclobutylmethyl-1,6-heptadiene-3,5-dione OR [(1E,4Z,6E)-4-(cyclobutylmethyl)-1,7-bis(3,4-dimethoxyphenyl)-5-hydroxyhepta-1,4,6-trien-3-one]	2019	Treatment of Huntingtons Disease				Designated	Not FDA Approved for Orphan Indication					Allianz Pharmascience Ltd.	7F-2, No. 77, Section 2, Duan Hua		South Road	Taipei		Taiwan	20196864
(1R,2R)-1,2-cyclohexane-diaminepyrophosphato-platinum(II)	2018	Treatment of thymoma and thymic carcinoma		Yes		Designated	Not FDA Approved for Orphan Indication					Phosplatin Therapeutics LLC	1350 6th Avenue	3rd Floor	New York	New York	10019	United States	20186548
(1R,2R)-1,2-cyclohexane-diaminepyrophosphato-platinum(II)	2017	Treatment of multiple myeloma		Yes	Myeloma	Designated	Not FDA Approved for Orphan Indication					Phosplatin Therapeutics LLC	1350 6th Avenue	3rd Floor	New York	New York	10019	United States	20176136
(1R,3R,4R,5S)-3-O-[2-O-benzoyl-3-O-(sodium(2S)-3-cyclohexyl-propanoate-	2009	Treatment of vaso-occlusive crisis in patients with sickle cell disease.	Yes		SCD	Designated	Not FDA Approved for Orphan Indication					GlycoMimetics, Inc.	9708 Medical Center Drive		Rockville	Maryland	20850	United States	20082746
(1S)-1-(9-deazahypoxanthin-9-yl)-1,4-dideoxy-1,4-imino-D-ribitol-hydrochloride	2004	Treatment of T-cell non-Hodgkin's lymphoma	Yes	Yes	Lymphoma	Designated	Not FDA Approved for Orphan Indication					Mundipharma Research Limited	Cambridge Science Park	Cambridge CB4 0GW	England			United Kingdom	20031724
(1S)-1-(9-deazahypoxanthin-9-yl)-1,4-dideoxy-1,4-imino-D-ribitol-hydrochloride	2004	Treatment of acute lymphoblastic leukemia	Yes		ALL	Designated	Not FDA Approved for Orphan Indication					Mundipharma Research Limited	Cambridge Science Park	Cambridge CB4 0GW	England			United Kingdom	20041904
(1S)-1-(9-deazahypoxanthin-9-yl)-1,4-dideoxy-1,4-imino-D-ribitol-hydrochloride	2004	Treatment of chronic lymphocytic leukemia and related leukemias to include prolymphocytic leukemia, adult T-cell leukemia, and hairy cell leukemia		Yes	CLL	Designated	Not FDA Approved for Orphan Indication					Mundipharma Research Ltd.	Cambridge Science Park		Cambridge CB4 0GW			United Kingdom	20041905
(1S)-6-chloro-1,3,4,9-tetrahydro-1-(4-methoxyphenyl)-2H-pyrido[3,4-b]indole-2-carboxylic acid, 4-chlorophenyl ester	2020	Treatment of Acute myeloid leukemia	Yes	yes	AML	Designated	Not FDA Approved for Orphan Indication					PTC Therapeutics, Inc.	100 Corporate Court		South Plainfield	New Jersey	7080	United States	20197209
(1S, 2S, 3R, 4R)-3-(5-Fluoro-2-(3-methyl-4-(4-methylpiperazin-1-yl)-phenylamino)-pyrimidin-4-ylamino)bicycle[2.2.1]hept-5-ene-2-carboxamide benzoate	2010	Treatment of acute myeloid leukemia	Yes	yes	AML	Designated/Withdrawn	Not FDA Approved for Orphan Indication					EMD Serono, Inc.	One Technology Place		Rockland	Massachusetts	2370	United States	20092991
(1S, 4R, 5R, 7S)-3, 4-dibenzyl-2-oxo-6, 8-dioxa- 3-azabyciclo [3.2.1] octane-7-carboxylic acid-L-lysine	2018	Treatment of Neurotrophic keratopathy				Designated	Not FDA Approved for Orphan Indication					Recordati Rare Diseases, SARL	Immeuble le "Wilson"	70 Avenue du General de Gaulle	Puteaux			France	20186628
(1S,3S)-3-((2-methyl-6-(1-methyl-5-(((methyl(propyl)carbamoyl)oxy)methyl)-1H-1,2,3-triazol-4-yl)pyridin-3-yl)oxy)cyclohexane-1-carboxylic acid	2018	Treatment of Idiopathic Pulmonary Fibrosis				Designated	Not FDA Approved for Orphan Indication					Bristol-Myers Squibb Company	P.O. Box 4000	3551 Lawrenceville Road	Princeton	New Jersey	8540	United States	20186680
(1S,3S)-3-amino-4-(difluoromethylene)cyclopentanecarboxylic acid hydrochloride, (1S,3S)-3-amino-4-difluoromethylenyl-1-cyclopentanoic acid hydrochloride	2010	Treatment of infantile spasms				Designated	Not FDA Approved for Orphan Indication					Catalyst Pharmaceuticals, Inc.	355 Alhambra Circle	Suite 1250	Coral Gables	Florida	33134	United States	20103004
(2'R,3'S)-2'-hydroxy-N-carboxy-3'-amino-5'-methyl-hexanoic,N-tert-butyl ester, 13 ester 5B-20-epoxy-1B,2a,4a,7B,9a,10a,13a-heptahydroxy-4,10-diacetate-2-benzoate-(1"S)-7,9-acrolein acetal-11(15-1)-abeotaxane	2014	Treatment of progressive supranuclear palsy				Designated	Not FDA Approved for Orphan Indication					Cortice Biosciences, Inc.	1345 Avenue of the Americas	42nd Floor	New York	New York	10105	United States	20144360
(2,2-diphenyl-tetrahydro-furan-3-yl-methyl)-dimethylamine hydrochloride	2016	Treatment of Rett Syndrome.				Designated	Not FDA Approved for Orphan Indication					Anavex Life Sciences Corporation	51 West 52nd Street	7th Floor	New York	New York	10019	United States	20165208
(2-((2-chlorophenyl)(phenyl)amino)-N-(7-(hydroxyamino)-7-oxoheptyl)pyrimidine-5-carboxamide)	2016	Treatment of multiple myeloma		Yes	Myeloma	Designated	Not FDA Approved for Orphan Indication					Acetylon Pharmaceuticals, Inc.	(Celgene Subsidiary)	86 Morris Avenue	Summit	New Jersey	7901	United States	20165443
(2-(2-chlorophenyl)-4-[3-(dimethylamino)phenyl]-5-methyl-1h-pyrazolo [4,3-c] pyridine-3,6(2h,5h)-dione)	2015	Treatment of systemic sclerosis.				Designated	Not FDA Approved for Orphan Indication					Genkyotex Innovation SAS	18 Avenue Marie Curie		Archamps	Rh_xDC7A__xDD6D_Alpes		France	20154931
(2-(3-(4-(1H-indazol-5-ylamino)quinazolin-2-yl)phenoxy)-N-isopropylacetamide-methane sulfonic acid salt)	2017	Treatment of graft versus host disease (GVHD)	Yes	Yes	GVH	Designated	Not FDA Approved for Orphan Indication					Kadmon Corporation, LLC	450 East 29th Street		New York	New York	10016	United States	20176067
(20S)-7-tert-butyldimethysilyl-10-hydroxycamptothecin	2017	Treatment of glioblastoma multiforme (GBM)	Yes	yes	Glioblastoma	Designated	Not FDA Approved for Orphan Indication					Vivacitas Oncology, Inc.	1990 North California Boulevard	8th Floor	Walnut Creek	California	94596	United States	20175869
(2R,3S)-2-(3-(4,5-dichloro-1H-benzo[d]imidazol-1-yl)propyl)piperidin-3-ol Hydrogen Chloride	2019	Treatment of idiopathic pulmonary fibrosis				Designated	Not FDA Approved for Orphan Indication					Daewoong Pharmaceutical Co., Ltd.	12, Bongeunsa-ro 114 gil	Gangnam-gu	Seoul	Korea		South Korea	20197014
(2S)-2-{[(2R)-2-[({[3,3-dibutyl-7-(methylthio)-1,1-dioxido-5-phenyl-2,3,4,5-tetrahydro- 1,2,5-benzothiadiazepin-8-yl]oxy}acetyl)amino]-2-(4-hydroxyphenyl)acetyl]amino}butanoic acid	2012	Treatment of progressive familial intrahepatic cholestasis				Designated	Not FDA Approved for Orphan Indication					Albireo AB c/o Albireo Pharma, Inc.	10 Post Office Square	Suite 502 South	Boston	Massachusetts	2109	United States	20123709
(2S)-2-{[(2R)-2-[({[3,3-dibutyl-7-(methylthio)-1,1-dioxido-5-phenyl-2,3,4,5-tetrahydro- 1,2,5-benzothiadiazepin-8-yl]oxy}acetyl)amino]-2-(4-hydroxyphenyl)acetyl]amino}butanoic acid	2012	Treatment of primary biliary cirrhosis				Designated	Not FDA Approved for Orphan Indication					Albireo AB	Arvid Wallgrens Backe 20		Gothenburg			Sweden	20123710
(2S)-2-{[(2R)-2-[({[3,3-dibutyl-7-(methylthio)-1,1-dioxido-5-phenyl-2,3,4,5-tetrahydro-1,2,5-benzothiadiazepin-8-yl]oxy}acetyl)amino]-2-(4-hydroxyphenyl)acetyl]amino}butanoic acid	2018	Treatment of Alagille syndrome				Designated	Not FDA Approved for Orphan Indication					Albireo AB c/o Albireo Pharma, Inc.	10 Post Office Square	Suite 502 South	Boston	Massachusetts	2109	United States	20123708
(2S)-N-[(1S)-1-cyclohexyl-2-[(2S)-2-[4-(4-fluorobenzoyl)-1,3-thiazol-2-yl]pyrrolidin-1-yl]-2-oxoethyl]-2-(methylamino)propanamide	2017	Treatment of multiple myeloma		Yes	Myeloma	Designated	Not FDA Approved for Orphan Indication					Paul Maher, MD	10644 Weymouth Street	Suite 104	Bethesda	Maryland	20814	United States	20175829
(2S,3R,4R,5S)-2-(hydroxymethyl)-1-pentylpiperidine-3,4,5-triol	2019	Treatment of GM2 gangliosidosis				Designated	Not FDA Approved for Orphan Indication					Idorsia Pharmaceuticals Ltd	91 Hegenheimermattweg		Allschwil	Basel-Landschaft		Switzerland	20197017
(2S,3S,4E,6S,7R,10R)-7,10-Dihydroxy-3,7-dimethyl-12-oxo-2-[(2E,4E,6R)-6-(pyridin-2-yl)hepta-2,4-dien-2-yl]oxacyclododec-4-en-6-yl 4-methylpiperazine-1-carboxylate	2017	Treatment of acute myeloid leukemia (AML)	Yes	yes	AML	Designated	Not FDA Approved for Orphan Indication					H3 Biomedicine Inc. (US Research Subsidiary of Eisai Co., Ltd.)	300 Technology Square	Floor 5	Cambridge	Massachusetts	2139	United States	20175818
(2S,4R)-1-(2-(3-acetyl-5-(2-methylpyrimidin-5-yl)-1H-indazol-1-yl)acetyl)-N-(6-bromopyridin-2-yl)-4-fluoropyrrolidine-2-carboxamide	2017	Treatment of C3 glomerulopathy (C3G)				Designated	Not FDA Approved for Orphan Indication					Alexion Pharmaceuticals, Inc	300 George Street		New Haven	Connecticut	6511	United States	20176171
(2Z)-2-cyano-3-3hydroxy-N-[4-(trifluoromethly)phenyl]-2-hepten-6-ynamide	2005	Prevention of acute rejection following kidney, heart, and liver transplantation				Designated	Not FDA Approved for Orphan Indication					Astellas Pharma US, Inc.	Three Parkway North		Deerfield	Illinois	60015	United States	20041870
(3,5-Bis trifluoromethyl)-N-[4-methyl-3-(4-pyridin-3yl-pyrimidin-2-yl amino) phenyl] benzamide	2011	Treatment of chronic myelogenous leukemia.		Yes	CML	Designated	Not FDA Approved for Orphan Indication					NATCO Pharma Limited	Natco House		Hyderabad-500033			India	20113369
(3,5-Bis trifluoromethyl)-N-[4-methyl-3-(4-pyridin-3yl-pyrimidin-2-yl amino) phenyl] benzamide	2011	Treatment of pancreatic cancer		Yes	Pancreatic carcinoma	Designated	Not FDA Approved for Orphan Indication					NATCO Pharma Limited	Natco House		Hyderabad 500033			India	20113370
(3,5-Bis trifluoromethyl)-N-[4-methyl-3-(4-pyridin-3yl-pyrimidin-2-yl amino) phenyl] benzamideNRC-AN-019	2011	Treatment of Glioma	Yes	yes	Glioblastoma	Designated	Not FDA Approved for Orphan Indication					NATCO Pharma Limited	Natco House		Hyderabad-500033			India	20113368
(3E,5E)-3,5-bis[(4-fluoro-3-nitrophenyl)methylidene]-1-(prop-2-enoyl)azepan-4-0ne	2014	Treatment of multiple myeloma		Yes	Myeloma	Designated	Not FDA Approved for Orphan Indication					VivoLux AB	Uppsala Science Park	SE-751 83	Uppsala			Sweden	20144287
(3R)-3-Methyl-6-[2-({5-methyl-2-[4-(trifluoromethyl)phenyl]-1H-imidazol-1-yl}methyl)phenoxy]hexanoic acid hemisulfate	2018	Treatment of Duchenne muscular dystrophy				Designated	Not FDA Approved for Orphan Indication					Astellas Pharma Global Development, Inc.	1 Astellas Way		Northbrook	Illinois	60062	United States	20186330
(3R,3aS,9R,9aS,9bS)-3-((dimethylamino)methyl)-9-hydroxy-6,9-dimethyl-3,3a,4,5,7,8,9,9a-octahydroazuleno[4,5-b]furan-2(9bH)-one fumarate	2017	Treatment of glioblastoma multiforme	Yes	yes	Glioblastoma	Designated	Not FDA Approved for Orphan Indication					Accendatech USA Incorporated	3730 Kirby Drive	Suite 1200	Houston	Texas	77098	United States	20176102
(3S)-(+)-(5-chloro-2-methoxyphenyl)-1,3-dihydro-3-fluoro-6-(trifluoromethyl)-2H-indol-2-one	2015	Treatment of Fragile X Syndrome.				Designated	Not FDA Approved for Orphan Indication					Centre National de la Recherche Scientifique (CNRS)	3 Rue Michel-Ange		Paris			France	20154975
(3S)-3-[(2S)-2-({N-[2-tert-butyl)phenyl]carbamoyl}carbonylamino) propanoylamino]-4-oxo-5-(2,3,5,6-tetrafluorophenoxy) pentanoci acid	2003	Treatment of patients undergoing solid organ transplantation.				Designated	Not FDA Approved for Orphan Indication					Pfizer Global Research and Development	50 Pequot Avenue		New London	Connecticut	6320	United States	20031696
(3S)-3-[({1-(2-Chlorobenzyl)-4-hydroxy-5-methyl-2-oxo-1,2-dihydropyridin-3yl}amino)carbonyl]amino-3-(4-methylphenyl)propanoic acid monosodium salt	2016	For mobilization of hematopoietic stem cells				Designated	Not FDA Approved for Orphan Indication					Aviara Pharmaceuticals, Inc/	3331 Green Tree Park		Houston	Texas	77027	United States	20165152
(3S,4R)-3-ethyl-4-(3H-imidazo[1,2-a]pyrrolo[2,3-e]pyrazin-8-yl)-N-(2,2,2-trifluoroethyl)pyrrolidine-1-carboxamide hydrate	2017	Treatment of Pediatric Crohn's disease				Designated	Not FDA Approved for Orphan Indication					AbbVie	1 North Waukegan Road		North Chicago	Illinois	60044	United States	20175755
(4R,5R)-1-[[4-[[4-[3,3-Dibutyl-7-(dimethylamino)-2,3,4,5-tetrahydro-4-hydroxy-1,1-dioxido-1-benzothiepin-5-yl]phenoxy]methyl]phenyl]methyl]-4-aza-l-azoniabicyclo[2.2.2]octane Chloride	2013	Treatment of alagille syndrome				Designated	Not FDA Approved for Orphan Indication					Mirum Pharmaceuticals, Inc.	950 Tower Lane	Suite 1050	Foster City	California	94404	United States	20134015
(4R,5R)-1-[[4-[[4-[3,3-Dibutyl-7-(dimethylamino)-2,3,4,5-tetrahydro-4-hydroxy-1,1-dioxido-1-benzothiepin-5-yl]phenoxy]methyl]phenyl]methyl]-4-aza-l-azoniabicyclo[2.2.2]octane Chloride	2013	Treatment of primary sclerosing cholangitis				Designated	Not FDA Approved for Orphan Indication					Mirum Pharmaceuticals, Inc.	950 Tower Lane	Suite 1050	Foster City	California	94404	United States	20134062
(4R,5R)-1-[[4-[[4-[3,3-Dibutyl-7-(dimethylamino)-2,3,4,5-tetrahydro-4-hydroxy-1,1-dioxido-1-benzothiepin-5-yl]phenoxy]methyl]phenyl]methyl]-4-aza-l-azoniabicyclo[2.2.2]octane Chloride	2013	Treatment of primary biliary cirrhosis				Designated	Not FDA Approved for Orphan Indication					Mirum Pharmaceuticals, Inc.	950 Tower Lane	Suite 1050	Foster City	California	94404	United States	20134061
(4S)-4-ethyl-4-hydroxy-3,14-dioxo-3,4,12,14-tetrahydro-1-H-pyrano[3?,4?:6,7]-indolizino-[1,2-b]-quinoline-11-carbaldehyde O-(tert-butyl)-(E)-oxime	2002	Treatment malignant glioma	Yes	yes	Glioblastoma	Designated/Withdrawn	Not FDA Approved for Orphan Indication					Sigma-Tau Research, Inc.	9841 Washingtonian Blvd	Suite 502	Gaithersburg	Maryland	20878	United States	20021616
(5R)-5-(4-{[(2-fluorophenyl)methyl]oxy}phenyl)-L-prolinamide, hydrochloride	2017	Treatment of erythromelalgia				Designated	Not FDA Approved for Orphan Indication					Biogen, Inc.	300 Binney Street		Cambridge	Massachusetts	2142	United States	20165530
(5S,8S, 10aR)-N-benzhydryl-5-((S)-2-(methylamino)propanamido)-3-(3-methylbutanoyl)-6-oxodecahydropyrrolo[1,2-a][1,5] diazocine-8-carboxyamide	2016	Treatment of ovarian cancer		Yes	Ovarian	Designated	Not FDA Approved for Orphan Indication					DebioPharm International SA	Forum "apres-demain"	Chemin Messidor, 5-7	Lausanne	Vaud		Switzerland	20155153
(6-(4-((4-(1H-pyrazol-4-yl)phenyl)amino)pyrimidin-2-yl)-1-methyl-1H-indol-2-yl)(3,3-difluoroazetidin-1-yl)methanone	2019	Treatment of Idiopathic Pulmonary Fibrosis				Designated	Not FDA Approved for Orphan Indication					Beijing Tide Pharmaceutical Co., Ltd	No.8 East Rongjing Street	Beijing Econnomic-technological Development Area (BDA)	Beijing			China	20196834
(6-[4-Deoxy-4-[(2E,4E)-tetradecadienoylglycyl] amino-L-glyceroB-L-manno-heptopyranosyl]amino-9H-purine)	2014	Parenteral treatment of painful, chronic, chemotherapy-induced peripheral neuropathy that is refractory to conventional analgesics				Designated/Withdrawn	Not FDA Approved for Orphan Indication					DARA Therapeutics, Inc.	8601 Six Forks Road	Suite 160 (Forum 1)	Raleigh	North Carolina	27615	United States	20123853
(6aR, 10aR)-3-(1,1-dimethylheptyl)-delta8-tetrahydro-cannabinol-9-carboxylic acid	2015	Treatment of cystic fibrosis.				Designated	Not FDA Approved for Orphan Indication					Corbus Pharmaceuticals, Inc.	500 River Ridge Drive	Second floor	Norwood	Massachusetts	2062	United States	20154934
(6aR, 10aR)-3-(1⿿,1⿿-dimethylheptyl)-ο8-tetrahydro-cannabinol-9-carboxylic acid	2015	Treatment of systemic sclerosis				Designated	Not FDA Approved for Orphan Indication					Corbus Pharmaceuticals, Inc.	500 River Ridge Drive	Second Floor	Norwood	Massachusetts	2062	United States	20154807
(6R,S)5,10-methylene-tetrahydrofolic acid	2004	For use in combination with 5-fluorouracil for the treatment of patients with pancreatic cancer		Yes	Pancreatic carcinoma	Designated	Not FDA Approved for Orphan Indication					Adventrx Pharmaceuticals, Inc.	6725 Mesa Ridge Road	Suite 100	San Diego	California	92121	United States	20041893
(7S)-(+)-8,8-Dimethyl-7-(3-phenyl-allyloxy)-7,8-dihydro-6H-pyrano[3,2-g]chromen-2-one	2020	Treatment of Werner syndrome				Designated	Not FDA Approved for Orphan Indication					PRG S&T Co., Ltd.	306 Hyowon Industry-Cooperation Bldg.	Pusan National University	Geumjeong-gu	Busan		South Korea	20186618
(7S,13R)-11-fluoro-7,13-dimethyl-6,7,13,14-tetrahydro-1,15-ethenopyrazolo[4,3-f][1,4,8,10]benzoxatriazacyclotridecin-4(5H)-one	2017	Treatment of non-small cell lung adenocarcinomas with adenocarcinoma histology		Yes	Lung cancer	Designated	Not FDA Approved for Orphan Indication					TP Therapeutics, Inc.	10628 Science Center Drive	Suite 225	San Diego	California	92121	United States	20175735
(9-[N-(3-morpholinopropyl)-sulfonyl]-5,6-dihydro-5-oxo-11-H-indeno [1,2-c] isoquinoline methanesulfonic acid	2004	Prevention of post-operative complications of aortic anuerysm surgical repair				Designated	Not FDA Approved for Orphan Indication					Inotek Pharmaceuticals Corporation	100 Cummings Center		Beverly	Massachusetts	1915	United States	20041954
(E)-3-(6-Bromo-pyridin-2-yl)-2-cyano-N-((S)-1-phenyl-ethyl)-acryl amide	2019	acute myeloi	Yes	yes	AML	Designated	Not FDA Approved for Orphan Indication					Moleculin Biotech, Inc.	5300 Memorial Drive,	Suite 950	Houston	Texas	77007	United States	20186710
(E)-N1-(3-(dimethylamino)propyl)-N8-hydroxy-2-((naphthalen-1-yloxy)methyl)oct-2-enediamide phosphate	2019	Treatment of Pancreatic cancer		Yes	Pancreatic carcinoma	Designated	Not FDA Approved for Orphan Indication					CrystalGenomics, Inc.	5th F. Bldg.A, Korea Bio Park	700 Daewangpangyoro, Bundanggu, Seongnamsi	Gyeonggido			South Korea	20196990
(E)-N-(1-(5-Chloro-2-hydroxy phenyl)Ethylidene)-3-((4-Methyl Piperazin-1-yl) Sulfonyl) Benzohydrazide Mesylate	2017	Treatment of Ewing's sarcoma.	Yes		Ewing Sarcoma	Designated	Not FDA Approved for Orphan Indication					Salarius Pharmaceuticals	2450 Holcombe Boulevard	Suite J-608	Houston	Texas	77021	United States	20165713
(E, Z)-4,5,9-trithiadodeca-1, 6, 11-triene 9-oxide (Ajoene)	2016	Treatment of Pseudomonas aeruginosa pulmonary infections in cystic fibrosis patients				Designated/Withdrawn	Not FDA Approved for Orphan Indication					Neem Biotech Ltd.	Units G & H	Roseheyworth Business Park	Blaenau Gwent			United Kingdom	20165163
(N-{2-[(6-{[(2,6-Dichloro-3,5-dimethoxyphenyl)carbamoyl](methyl)amino}pyrimidin-4- yl)amino]-5-(4-ethylpiperazin-1-yl)phenyl}prop-2-enamide)	2017	Treatment of hepatocellular carcinoma (HCC)		Yes	HCC	Designated	Not FDA Approved for Orphan Indication					H3 Biomedicine Inc., a US Research Subsidiary of Eisai Co., Ltd.	300 Technology Square	Floor 5	Cambridge	Massachusetts	2139	United States	20175977
(R)-1-phenylethyl-5-(4-biphenyl-4-cyclopropanecarboxylic acid)-3-methylisoxazole-4-yl carbamate sodium salt	2011	Treatment of idiopathic pulmonary fibrosis				Designated	Not FDA Approved for Orphan Indication					Bristol-Myers Squibb Company	P. O. Box 4000		Princeton	New Jersey	8543	United States	20103278
(R)-2-(5-cyano-2-(6-(methoxycarbonyl)-7-methyl-3-oxo-8-(3-(trifluoromethyl)phenyl)-2,3,5,8-tetrahydro-[1,2,4]triazolo[4,3-a]pyrimidin-5-yl)phenyl)-N,N,N-trimethylethanaminium methanesulfonate dehydrate	2017	Treatment of cystic fibrosis				Designated	Not FDA Approved for Orphan Indication					Chiesi Farmaceutici S.p.A.	26A Via Palermo		Parma	Emilia-Romagna		Italy	20165512
(R)-2-hydroxy-2-methyl-4-(2,4,5-trimethyl-3,6-dioxocyclohexa-1,4-dien-1-yl) butanamide	2017	Treatment of amyotrophic lateral sclerosis				Designated	Not FDA Approved for Orphan Indication					PTC Therapeutics, Inc.	100 Corporate Court		South Plainfield	New Jersey	7080	United States	20175925
(R)-2-methyl-6-nitro-2-{4-[4-(4-trifluoromethoxyphenoxy)piperidin-1-yl]phenoxymethyl}-2,3-dihydroimidazo[2,1-b]oxazole	2007	Treatment of pulmonary tuberculosis.				Designated	Not FDA Approved for Orphan Indication					Otsuka Pharmaceutical Company, Ltd	2-9, Kanda-Tsukasamachi		Tokyo			Japan	20072440
(R)-3-[(4-{1-[1-(3-Carboxy-1-cyclopropyl-7-fluoro-9-methyl-4-oxo-4H-quinolizine-8-yl)-pyrrolidin-3-yl-cyclopropyl]-methylamino}-piperidin-1-ylimino)-methylenyl]-rifamycin	2020	Treatment of prosthetic joint infection				Designated	Not FDA Approved for Orphan Indication					TenNor Therapeutics Limited	218 Xinghu Street, Building B2, Suite 711	Suzhou Industrial Park	Suzhou			China	20197044
(R)-3-[3-Fluoro-4-(1-methyl-1,4,5,6-tetrahydro-1,2,4-triazin-4-yl)phenyl]-5(R)-(hydroxymethyl)oxazolidin-2-one	2017	Treatment of tuberculosis				Designated	Not FDA Approved for Orphan Indication					LegoChem Biosciences, Inc.	8-26 Munpyeongseo-ro		Daejeon	Daedeok-gu		South Korea	20175903
(R)-4-(3-morpholin-4-yl-1-phenylsulfanylmethyl-propylamino)-N-(4-{4-[2-(4-chlorophenyl)-5,5-dimethylcyclohex-1-enylmethyl]-piperazin-1-yl}-benzoyl)-3-trifluoromethanesulfonylbenzenesulfonamide bis-hydrochloride	2008	Treatment of multiple myeloma		Yes	Myeloma	Designated/Withdrawn	Not FDA Approved for Orphan Indication					AbbVie, Inc.	1 N. Waukegan Road		North Chicago	Illinois	60064	United States	20082574
(R)-4-(3-morpholin-4-yl-l-phenylsulfanylmenthyl-propylamino)-N-(4-{4-[2-(4-chlorophenyl)-5,5-dimethylcyclohex-l-enylmethyl]-piperazin-l-yl}-benzoyl)-3-trifluoromethanesulfonylbenzenesulfonamide bis-hydrochloride	2007	Treatment of chronic lymphocytic leukemia		Yes	CLL	Designated/Withdrawn	Not FDA Approved for Orphan Indication					AbbVie, Inc.	1 N. Waukegan Road		North Chicago	Illinois	60064	United States	20072491
(R)-6-((3,3-difluoro-1-methylpiperidine-4-yl)oxy-N-(3-ethynyl-2-fluorophenyl)-7-methoxyquinazolin-4-amine-,fumerate (2:1) (salt)	2019	Treatment of glioma (including glioblastoma and anaplastic astrocytoma)	Yes	yes	Glioblastoma	Designated	Not FDA Approved for Orphan Indication					Wayshine Biopharm Inc.	957 Ferndale Dr,		Corona	California	92881	United States	20196950
(R)-6-(2-fluorophenyl)-N-(3-(2-((2-methoxyethyl)amino)ethyl)phenyl)-5,6-dihydrobenzo[h]quinazolin-2-amine dihydrochloride	2015	Treatment of cholangiocarcinoma.		Yes	Cholangiocarcinoma	Designated	Not FDA Approved for Orphan Indication					Basilea Pharmaceutical International Ltd.	Grenzacherstrasse 487	P.O. Box	Basel			Switzerland	20154976
(R)-Azasetron besylate	2017	Prevention of platinum-induced ototoxicity in pediatric patients	Yes	Yes	Supportive	Designated	Not FDA Approved for Orphan Indication					Sensorion SA	375 Rue du Professeur Joseph Blayac		Montpellier	Languedoc-Roussillon		France	20175934
(R)-N-(1-(1-(1H-indazol-5-yl)-3-methyl-2,4-dioxo-1,3,8-triazaspiro[4,5]decan-8-yl)-3-methyl-1-oxobutan-2-yl)-2-fluoro-5-(trifluoromethyl)benzamide	2019	Treatment of idiopathic pulmonary fibrosis				Designated	Not FDA Approved for Orphan Indication					X-Rx, Inc.	100 Beaver Street		Waltham	Massachusetts	2453	United States	20196931
(R)-N-[2-(6-chloro-5-methoxy-1H-indol-3-yl)propyl]acetamide	2001	Treatment of circadian rhythm sleep disorders in blind people with no light perception				Designated	Not FDA Approved for Orphan Indication					Phase 2 Discovery, Inc.	3130 Highland Avenue, Third Floor		Cincinnati	Ohio	45219	United States	20011475
(R)-N-[2-(6-Chloro-methoxy-1H-indol-3yl)propyl]acetamide	2003	Treatment of neuroleptic-induced tardive dyskinesia in schizophrenia patients				Designated	Not FDA Approved for Orphan Indication					Phase 2 Discovery, Inc.	3130 Highland Ave.	Third Floor	Cincinnati	Ohio	45219	United States	20021571
(R)-praziquantel	2017	Treatment of schistosomiasis				Designated	Not FDA Approved for Orphan Indication					Tongli Biomedical Co., Ltd. (TLB)	Guotaibei Road	Room 401, Building D	Zhangjiagang	Jiangsu		China	20175843
(R)-tetrahydrofuran-3-yl 4-(6-(5-(4-ethoxy-1-isopropylpiperidin-4-yl)pyridin-2-yl)pyrrolo[1,2-b]pyridazin-4-yl)piperazine-1-carboxylate sesquisuccinate	2019	Treatment of fibrodysplasia ossificans progressiva				Designated	Not FDA Approved for Orphan Indication					Clementia Pharmaceuticals, Inc.	1000 De La Gauchetiere West, Suite 1200		Montreal			Canada	20196983
(RS)-baclofen, naltrexone and D-sorbitol	2014	Treatment of Charcot-Marie-Tooth disease type 1A				Designated	Not FDA Approved for Orphan Indication					Pharnext SA	11, rue des Peupliers		Issey-les-Moulineaux			France	20144229
(S)-1-(6,7-Dihydro-5H-benzo[6,7]cyclohepta[1,2-c]pyridazin-3-yl)-N3-(7-(pyrrolidin-1-yl)-6,7,8,9-tetrahydro-5H-benzo[7]annulen-2-yl)-1H-1,2,4-triazole-3,5-diamine	2014	Treatment of acute myeloid leukemia	Yes	yes	AML	Designated	Not FDA Approved for Orphan Indication					BerGenBio AS	Jonas Lies vei 91		Bergen			Norway	20144523
(S)-10-[(dimethylamino)methyl]-4-ethyl-9hydroxy-4-O-[a-(2",4",5",7"-tetranitro-9"-fluorenylideneaminooxy)propionyl]- 1H-pyrano[3',4',6',7',] indolizino [1,2-B]-quinoline-3, 14-(4H, 12H)-dione, hydrochloride	2010	Treatment of hepatocellular carcinoma		Yes	HCC	Designated	Not FDA Approved for Orphan Indication					TLC Biopharmaceuticals, Inc.	432 N Canal St	Suite 20	South San Francisco	California	94080	United States	20103176
(S)-2-(1-((6-amino-5-cyanopyrimidin-4-yl)amino)ethyl)-4-oxo-3-phenyl-3,4-dihydropyrrolo[2,1-f][1,2,4]triazine-5-carbonitrile	2015	Treatment of pemphigus vulgaris				Designated/Withdrawn	Not FDA Approved for Orphan Indication					Almirall S.A.	Ronda General Mitre, 151		Barcelona			Spain	20144446
(S)-2-(1-((6-amino-5-cyanopyrimidin-4-yl)amino)ethyl)-4-oxo-3-phenyl3,4-dihydropyrrolo[2,1-f][1,2,4]triazine-5-carbonitrile	2017	Treatment of epidermolysis bullosa acquisita				Designated/Withdrawn	Not FDA Approved for Orphan Indication					Almirall, S.A.	Ctra. Laurea Miro, 408-410	Sant Feliu de Llobregat	Barcelona	Catalunya		Spain	20165489
(S)-2-(1-(9H-purin-6-ylamino)propyl)-3-(3-fluorophenyl)-4H-chromen-4-one)	2017	Treatment of peripheral T-cell lymphoma	Yes	Yes	Lymphoma	Designated	Not FDA Approved for Orphan Indication					Rhizen Pharmaceuticals SA	40 Rue Fritz-Courvoisier		La Chaux-de-Fonds	Neuchⴥl		Switzerland	20176164
(S)-3-((3-(1-((6-((3,4-dimethoxyphenyl)pryazin-2-yl)amino)ethyl)phenyl)carbamoyl)-5-methylpridin-1-ium	2014	Treatment of pulmonary arterial hypertension				Designated	Not FDA Approved for Orphan Indication					GB002, Inc., a wholly-owned subsidiary of Gossamer Bio, Inc.	3013 Science Park Road	Suite 200	San Diego	California	92121	United States	20144419
(S)-3-((S)-2-(2-((2,6-difluorophenyl)amino)-2-oxoacetamido)propanamido-4-oxo-5-(2,3,5,6-tetrafluorophenoxy)pentanoic acid	2017	Treatment of primary sclerosing cholangitis (PSC)				Designated	Not FDA Approved for Orphan Indication					Conatus Pharmaceuticals	16745 West Bernardo Drive	Suite 200	San Diego	California	92127	United States	20175837
(S)-4,11-diethyl-4-hydroxy-3,14-dioxo-3,4,12,14-tetrahydro-1H-pyrano[3',4':6,7]indolizino[1,2-b]quinolin-9-yl 4-(2-(5-(3-(2,4-dihydroxy-5-isopropylphenyl)-5-hydroxy-4H-1,2,4-triazol-4-yl)-1H-indol-1-yl)ethyl)piperidine-1-carboxylate	2019	Treatment of pancreatic cancer		Yes	Pancreatic carcinoma	Designated	Not FDA Approved for Orphan Indication					Tarveda Therapeutics, Inc.	134 Coolidge Ave.		Watertown	Massachusetts	2472	United States	20196949
(S)-4,11-diethyl-4-hydroxy-3,14-dioxo-3,4,12,14-tetrahydro-1H-pyrano[3',4':6,7]indolizino[1,2-b]quinolin-9-yl 4-(2-(5-(3-(2,4-dihydroxy-5-isopropylphenyl)-5-hydroxy-4H-1,2,4-triazol-4-yl)-1H-indol-1-yl)ethyl)piperidine-1-carboxylate	2019	Treatment of Small Cell Lung Cancer		Yes	Lung Cancer	Designated	Not FDA Approved for Orphan Indication					Tarveda Therapeutics, Inc.	134 Coolidge Ave.		Watertown	Massachusetts	2472	United States	20197134
(S)-4,5-dihydro-2[2-hydroxy-3-(3,6,9-trioxadecyloxy)phenyl]-4-methyl-4-thiaxolecarboxylic acid	2009	Treatment of chronic iron overload in patients with transfusion-dependent anemias			Lung Cancer	Designated/Withdrawn	Not FDA Approved for Orphan Indication					Shire Development LLC	300 Shire Way		Lexington	Massachusetts	2421	United States	20082694
(S)-4-methyl-5-((4-((2-(methylamino)-6-(2,2,2-trifluoroethyl)thieno[2,3-d]pyrimidin-4-yl)amino)piperidin-1-yl)methyl)-1-(2-(4-(methylsulfonyl)piperazin-1-yl)propyl)-1H-indole-2-carbonitrile	2019	Treatment of acute myeloid leukemia	Yes	yes	Lung Cancer	Designated	Not FDA Approved for Orphan Indication					Kura Oncology	Clinical Development	55 Cambridge Parkway	Cambridge	Massachusetts	2142	United States	20196978
(S)-6-hydroxy-2,5,7,8-tetramethyl-N-((R)-piperidin-3-yl)chroman-2-carboxamide hydrochloride	2014	Treatment of inherited mitochondrial respiratory chain diseases			Lung Cancer	Designated	Not FDA Approved for Orphan Indication					Khondrion BV	Philips van Leydenlaan 15		Ex Nijmegen			Netherlands	20144507
(S)-7-(1-(9H-purin-6-ylamino)ethyl)-6-(3-fluorophenyl)-3-methyl-5H-thiazolo[3,2-a]pyrimidin-5-one	2015	Treatment of Hodgkin lymphoma	Yes	Yes	Lung Cancer	Designated	Not FDA Approved for Orphan Indication					Incyte Corporation	1801 Augustine Cut-Off		Wilmington	Delaware	19803	United States	20154762
(S)-perillyl alcohol temozolomide	2014	Treatment of glioma	Yes	yes	Lung Cancer	Designated	Not FDA Approved for Orphan Indication					NeOnc Technologies, Inc.	8335 Sunset Blvd., #240		Los Angeles	California	90069	United States	20144533
(s)-perillyl alcohol temozolomide carbamate	2017	Treatment of nasopharyngeal carcinoma	Yes	Yes	Nasopharyngeal carcinoma	Designated	Not FDA Approved for Orphan Indication					NeOnc Technologies, Inc.	8335 Sunset Blvd., #240		Los Angeles	California	90069	United States	20175751
(s)-perillyl alcohol temozolomide carbamate	2017	Treatment of intracranially located metastases from breast cancer		Yes	Lung Cancer	Designated	Not FDA Approved for Orphan Indication					NeOnc Technologies, Inc.	8335 Sunset Blvd., #240		Los Angeles	California	90069	United States	20165573
(tisagenlecleucel) Autologous T Cells transduced with lentiviral vector containing a chimeric antigen receptor directed against CD19	2014	For the treatment of Acute Lymphoblastic Leukemia	Yes		Lung Cancer	Designated/Approved		Treatment of patients up to 25 years of age with B-cell precursor acute lymphoblastic leukemia (ALL) that is refractory or in second or later relapse	08/30/2017	08/30/2024	Treatment of patients up to 25 years of age with B-cell precursor acute lymphoblastic leukemia (ALL) that is refractory or in second or later relapse	Novartis Pharmaceuticals Corporation	One Health Plaza,	Bldg 315 - Room 3650B	East Hanover	New Jersey	7936	United States	20134151
(UDU-stereoisomer of c-UJUun UNU-terminal UkUnhibitor)	2006	Treatment of acute sensorineural hearing loss			Lung Cancer	Designated	Not FDA Approved for Orphan Indication					Auris Medical, Inc.	444 North Michagan Ave.	Suite 1200	Chicago	Illinois	60611	United States	20052149
(Z)-3-fluoro-4-(quinolin-8-ylsulfonyl)but-2-en-1-amine	2020	Treatment of myelofibrosis			Lung Cancer	Designated	Not FDA Approved for Orphan Indication					Pharmaxis Ltd.	20 Rodborough Rd.		Frenchs Forest	NSW		Australia	20207475
0	2001	Treatment of chronic granulomatous disease			Lung Cancer	Designated	Not FDA Approved for Orphan Indication					Nexell Therapeutics Inc.	9 Parker		Irvine	California	92618	United States	20011490
0	2020	Treatment of Neuroblastoma	Yes		Lung Cancer	Designated	Not FDA Approved for Orphan Indication					Eli Lilly and Company	Lilly Corporate Center		Indianapolis	Indiana	46285	United States	20197241
1 8-(p[131I]-iodophenyl)octadecyl phosphocholine	2014	Treatment of multiple myeloma		Yes	Lung Cancer	Designated	Not FDA Approved for Orphan Indication					Cellectar Biosciences, Inc.	3301 Agriculture Drive		Madison	Wisconsin	53716	United States	20144556
1'-{[5-(trifluoromethyl)-2-furyl]methyl}spiro[furo[2,3-f][1,3]benzodioxole-7,3'-indol]-2'(1'H)-one	2012	Treatment of erythromelalgia			Lung Cancer	Designated	Not FDA Approved for Orphan Indication					Flexion Therapeutics, Inc.	10 Mall Road, Suite 301		Burlington	Massachusetts	1803	United States	20123780
1,2:5,6-Dianhdrogalactitol	2012	Treatment of malignant gliomas	Yes	yes	Lung Cancer	Designated	Not FDA Approved for Orphan Indication					DelMar Pharmaceuticals, Inc.	3475 Edison Way	Suite R	Menlo Park	California	94025	United States	20113613
1,2:5,6-dianhydrogalactitol	2016	Treatment of ovarian cancer.		Yes	Lung Cancer	Designated	Not FDA Approved for Orphan Indication					DelMar Pharmaceuticals, Inc. (Clinical Operations)	3475 Edison Way	Suite R	Menlo Park	California	94025	United States	20155149
1,2:5,6-dianhydrogalactitol	2016	Treatment of medulloblastoma.	Yes		MB	Designated	Not FDA Approved for Orphan Indication					DelMar Pharmaceuticals, Inc.	3475 Edison Way	Suite R	Menlo Park	California	94025	United States	20155125
1,4-diamino-2,3-dicyano-1,4-bis[2-aminophenylthio] butadiene	2017	Treatment of subarachnoid hemorrhage (SAH)				Designated	Not FDA Approved for Orphan Indication					Edvince AB	Medicon Village	Scheelev䧥n 2	Lund	Sk宥 l䮍		Sweden	20175932
1,5-(Butylimino)-1,5 dideoxy,D-glucitol	1998	Treatment of Fabry's disease.				Designated	Not FDA Approved for Orphan Indication					Oxford GlycoSciences	10, The Quadrant	Abington Science Park	Abington	Oxfordshire		United Kingdom	19981121
1-(((Z)-hexadec-1-en-1-yl)oxy)-3-((2-oxido-1,3,2-oxazaphospholidin-2-yl)oxy)propan-2-yl (4Z,7Z,10Z,13Z,16Z,19Z)-docosa-4,7,10,13,16,19-hexaenoate	2019	Treatment of Rhizomelic Chondrodysplasia Punctata				Designated	Not FDA Approved for Orphan Indication					Med-Life Discoveries, LP	407-15 Innovation Boulevard		Saskatoon			Canada	20196962
1-((2S,4S)-2-((((S) -(4-bromophenoxy)(((S)-1-oxo-1-(((S)- pentan-2-yl)oxy)propan-2-yl)amino)phosphoryl)oxy)methyl)-1,3-dioxolan-4-yl)-2-oxo-1,2-dihydropyrimidin-4- aminium chloride	2020	Treatment of Hepatocellular Carcinoma		Yes	HCC	Designated	Not FDA Approved for Orphan Indication					Medivir AB	Box 1086s		Huddinge			Sweden	20207450
1-(11-dodecylamino-10-hydroxyundecyl)-3,7-dimethylxanthine hydrogen methanesulfonate	2000	Treatment of hormone refractory prostate carcinoma.		Yes	Prostate cancer	Designated/Withdrawn	Not FDA Approved for Orphan Indication					Cell Therapeutics, Inc.	201 Elliott Avenue West	Suite 400	Seattle	Washington	98119	United States	19991258
1-(2,8-Dimethyl-1-thia-3,8-diazaspiro[4.5]dec-3-yl)-3-(1H-indol-3-yl)propan-1-one	2016	Treatment of frontotemporal dementia.				Designated	Not FDA Approved for Orphan Indication					Anavex Life Sciences Corp.	51 West 52nd Street	7th Floor	New York	New York	10019	United States	20155126
1-(2-C-cyano-2-deoxy-B-D-arabino-pentafuranosyl)-N4-palmitoylcytosine	2010	Treatment of acute myelogenous leukemia	Yes	Yes	AML	Designated	Not FDA Approved for Orphan Indication					Cyclacel Limited	Dundee Technopole	1 James Lindsay Place	Dundee			United Kingdom	20082635
1-(2-C-cyano-2-deoxy-B-D-arabino-pentafuranosyl)-N4-palmitoylcytosine	2010	Treatment of myelodysplastic syndrome	Yes	yes	MDS	Designated	Not FDA Approved for Orphan Indication					Cyclacel Limited	Dundee Technopole	1 James Lindsay Place	Dundee			United Kingdom	20082634
1-(2-chlorophenyl)-1-(S)-hydroxy-2-(S)-carbamoyloxy-propane	2017	Treatment of infantile spasms				Designated	Not FDA Approved for Orphan Indication					Bio-Pharm Solutions, Co., Ltd.	6F, C Bldg., Advanced Institute of Convergence Technology	145 Gwanggyo-Ro, Yeongtong-Gu	Suwon	Gyeonggi-Do		South Korea	20165552
1-(2-chlorophenyl)-1-(S)-hydroxy-2-(S)-carbamoyloxy-propane	2016	Treatment of status epilepticus				Designated	Not FDA Approved for Orphan Indication					Bio-Pharm Solutions Co., Ltd.	Advanced Institute of Convergence Technology	6F, C Bldg	Yeongtong Suwon	Gyeonggi-do		South Korea	20165282
1-(2-hydroxyethyl)-8-{[5-(4-methylpiperazin-1-yl)-2-(trifluoromethoxy) phenyl]amino}-4,5-dihydro-1H-pyrazolo[4,3-h]quinazoline-3-carboxamide fumarate salt	2017	Treatment of Acute Myeloid Leukemia	Yes	yes	AML	Designated	Not FDA Approved for Orphan Indication					Trovagene, Inc.	11055 Flintkote Avenue		San Diego	California	92121	United States	20176026
1-(2-Nitro-imidazolyl)-3-[18F]fluoro-2-propanol; 1H-1-(3-[18F]fluoro-2-hydroxypropyl0-2-nitroimidazole (18F-Misonidazole)	2016	Diagnostic for management of glioma.	Yes	yes	Glioblastoma	Designated	Not FDA Approved for Orphan Indication					Advanced Imaging Projects, LLC	7947 Brookside Ct.		Lake Worth	Florida	33467	United States	20165211
1-(3-{4-[3,4-difluoro-2-(trifluoromethyl)phenyl]piperidine-1-carbonyl}-1H,4H,5H,6H,7H-pyrazolo[3,4-c]pyridin-6-yl)ethan-1-one	2017	Treatment of Stargardt disease				Designated	Not FDA Approved for Orphan Indication					Belite Bio, LLC	3210 Merryfield Row		San Diego	California	92121	United States	20176012
1-(4-(benzylamino)-7,8-dihydro-5H-pyrano[4,3-d]pyrimidin-2-yl)-2-methyl-1H-indole-4-carboxamide	2015	Treatment of multiple myeloma		Yes	Myeloma	Designated/Withdrawn	Not FDA Approved for Orphan Indication					Cleave Biosciences, Inc.	866 Malcolm Road	Suite 100	Burlingame	California	94010	United States	20154838
1-(4-benzhydrylpiperazin-1-yl)-3,3-diphenylpropan-1-one	2013	Management of postherpetic neuralgia				Designated/Withdrawn	Not FDA Approved for Orphan Indication					Zalicus Pharmaceuticals Ltd.	245 First Street		Cambridge	Massachusetts	2142	United States	20123874
1-(4-Chloro-3,5-diphenyl-pyrazolo[3,4-c]pyridazin-1-yl)-2-methyl-propan-2-ol	2019	Treatment of Usher syndrome				Designated	Not FDA Approved for Orphan Indication					Usher III Initiative, Inc.	191 N. Wacker Dr., Suite 1790		Chicago	Illinois	60606	United States	20197114
1-(4-{4-amino-7-[1-(2-hydroxyethyl)-1H-pyrazol-4-yl]thieno[3,2-c]pyridine-3-yl}phenyl)-3-(3-fluorophenyl)urea)	2011	Treatment of acute myelogenous leukemia			AML	Designated/Withdrawn	Not FDA Approved for Orphan Indication					AbbVie, Inc.	1 N. Waukegan Road		North Chicago	Illinois	60064	United States	20113378
1-(6-benzothiazolylsulfonyl)-5-chloro-1H-indole-2-butanoic acid	2015	Treatment of systemic sclerosis				Designated	Not FDA Approved for Orphan Indication					Inventiva Pharma	50 rue de Dijon		Daix 21121			France	20154703
1-(fluoro-18F)-3-((2-((1E,3E)-4-(6-(methylamino)pyridin-3-yl)buta-1,3-dien-1-yl)benzo[d]thiazol-6-yl)oxy)propan-2-ol	2017	A diagnostic for the management of progressive supranuclear palsy				Designated	Not FDA Approved for Orphan Indication					Aprinoia Therapeutics	17F, No. 3 Yuanqu Street		Nangang District	Taipei City		Taiwan	20176109
1-118-signal regulatory protein alpha (human) fusion protein with immunoglobulin G1 (human Fc fragment), dimer	2018	Treatment of Cutaneous T-Cell Lymphoma	Yes	Yes	Lymphoma	Designated	Not FDA Approved for Orphan Indication					Trillium Therapeutics Inc.	2488 Dunwin Drive		Mississauga			Canada	20176249
1-Cyclopropyl-3-[3-(5-morpholin-4-ylmethyl-1H-benzoimidazol-2-yl)-1H-pyrazol-4-yl]-urea	2009	Treatment of acute myeloid leukemia	Yes	yes	AML	Designated	Not FDA Approved for Orphan Indication					Astex Therapeutics Ltd	436 Cambridge Science Park		Milton	Cambridge		United Kingdom	20092918
1-[(2-Chloro-4-methoxyphenoxy)methyl]-4-[(2,6-dichlorophenoxy) methyl]benzene	2012	Treatment of poliovirus infection.				Designated	Not FDA Approved for Orphan Indication					ViroDefense, Inc.	155 Gibbs Street	Suite 529	Rockville	Maryland	20850	United States	20113578
1-[(3S)-[4-amino-3-[(3,5-dimethoxyphenyl)ethynyl]-1H-pyrazolo[3,4-d]pyrimidin-1-yl]-1-pyrrolidinyl]-2-propen-1-one	2018	Treatment of cholangiocarcinoma (CCA)	Yes	Yes	Cholangiocarcinoma	Designated	Not FDA Approved for Orphan Indication					Taiho Oncology, Inc.	101 Carnegie Center Drive	Suite 101	Princeton	New Jersey	8540	United States	20186350
1-{2-[3-(3,4-Dichlorophenyl)ureido]-6-methyl-pyrimidin-4-yl}-amino-3(dimethylamino)propane Di methansulfonate	2017	Treatment of glioma	Yes	yes	Glioblastoma	Designated	Not FDA Approved for Orphan Indication					Curtana Pharmaceuticals, Inc.	1624 Headway Circle		Austin	Texas	78754	United States	20175994
1-{4-[2-(5-ethoxymethyl-2-methyl-phenylamino)-oxazol-5-yl]-phenyl}-imidazolidin-2-one	2019	Treatment of acute myeloid leukemia	Yes	yes	AML	Designated	Not FDA Approved for Orphan Indication					AB Science	3, avenue George V		Paris			France	20196959
10 synthetic peptides targeting 5 tumor asociated antigens	2013	Treatment of non-small cell lung cancer in patients expressing HLA-A2		Yes	Lung Cancer	Designated	Not FDA Approved for Orphan Indication					Orphan Synergy Europe Pharma (OSE Pharma)	OSE Pharma Pepiniere Paris Sante Cochin	29 bis rue du faubourg Saint Jacques	Paris			France	20123872
10-nitro-9(E)-octadec-9-enoic acid	2019	Treatment of pulmonary arterial hypertension				Designated	Not FDA Approved for Orphan Indication					Complexa, Inc.	1055 Westlakes Dr	Suite 200	Berwyn	Pennsylvania	19312	United States	20197010
111Indium pentetreotide	1999	Treatment of somatostatin receptor positive neuroendocrine tumors.	Yes	yes	Neuroendocrine	Designated	Not FDA Approved for Orphan Indication					Louisiana State University Medical Center Foundation	1600 Canal St.	10th Floor	New Orleans	Louisiana	70112	United States	19981211
12-A-p21 RAS(5-21). 12-C-p21 RAS(5-21). 12-D-p21 RAS(5-21). 12-Rp21 RAS(5-21). 12-S-p21 RAS(5-21). 12-V-p21 RAS(5-21). 13-D-p21 RAS(5-21)	2011	Treatment of pancreatic cancer		Yes	Pancreatic carcinoma	Designated	Not FDA Approved for Orphan Indication					Targovax OY	Saukonpaadenranta 2		Helsinki			Finland	20113430
131-I-8H9 monoclonal antibody	2016	Treatment of neuroblastoma	Yes		Neuroblastoma	Designated	Not FDA Approved for Orphan Indication					Y-mAbs Therapeutics, Inc.	750 3rd Avenue	9th Floor	New York	New York	10017	United States	20165357
131I-BC8 monoclonal antibody (Anti-CD45 murine monoclonal antibody radiolabeled with 131I	2016	Treatment of Acute Myeloid Leukemia (AML)	Yes	yes	AML	Designated	Not FDA Approved for Orphan Indication					Actinium Pharmaceuticals, Inc.	379 Thornall Avenue	6th Floor	Edison	New Jersey	8837	United States	20155106
14-amino acid peptide derived from wound growth factor	2010	Treatment of delayed graft function in renal transplant recipients				Designated/Withdrawn	Not FDA Approved for Orphan Indication					NephRx Corporation	4717 Campus Drive		Kalamazoo	Michigan	49008	United States	20103124
14-amino acid peptide derived from wound growth factor	2010	Prevention of delayed graft function in renal transplant recipients				Designated/Withdrawn	Not FDA Approved for Orphan Indication					NephRx Corporation	4717 Campus Drive		Kalamazoo	Michigan	49008	United States	20103112
15(S)-hydroxy-(5Z,8Z,11Z,13E,17Z)-eicosapentaenoic acid ethyl ester	2018	Treatment of idiopathic pulmonary fibrosis				Designated	Not FDA Approved for Orphan Indication					Afimmune	Trintech Building	South County Business Park	Dublin	County Dublin		Ireland	20186679
16 base single stranded peptide nucleic acid oligonucleotide 7 aminoacids peptide	2018	Treatment of Small Cell Lung Cancer		Yes	Lung Cancer	Designated	Not FDA Approved for Orphan Indication					BIOGENERA SpA	46 Via Marconi		Porretta Terme (BO)	Emilia-Romagna		Italy	20186260
16 base single stranded PNA oligonucleotide7 aminoacids peptide	2017	Treatment of neuroblastoma	Yes		Neuroblastoma	Designated	Not FDA Approved for Orphan Indication					BIOGENERA SpA	46 Via Marconi		Porretta Terme (BO)	Emilia-Romagna		Italy	20176085
17 amino acid peptide	2010	Prevention of ischemia reperfusion injury in the lung during lung tranplantation				Designated	Not FDA Approved for Orphan Indication					Apeptico Forschung und Entwicklung GmbH (APEPTICO)	Mariahilferstrabe 136	Top 1150	Vienna			Austria	20092980
17-a-hydroxyprogesterone caporate (oral formulation)	2015	Prevention of preterm birth in women with a singleton pregnancy				Designated	Not FDA Approved for Orphan Indication					Lipocine, Inc.	675 Arapeen Drive	Suite 202	Salt Lake City	Utah	84108	United States	20144453
17-allylamino-17-demethoxygeldanamycin (17-AGG)	2004	Treatment of chronic myelogenous leukemia		Yes	CML	Designated	Not FDA Approved for Orphan Indication					Bristol-Myers Squibb Company	Research & Development	5 Research Parkway	Wallingford	Connecticut	6492	United States	20041913
177-LU-DOTA-GlyGlyNle-CycMSHhex	2015	Treatment of Stage IIB through IV malignant melanoma		Yes	Melanoma	Designated	Not FDA Approved for Orphan Indication					SolaranRx, Inc.	5901 Indian School Road, NE		Albuquerque	New Mexico	87110	United States	20154700
177Lu-tetraxetan-tetulomab	2014	Treatment of Follicular Lymphoma	Yes	Yes	Lymphoma	Designated	Not FDA Approved for Orphan Indication					Nordic Nanovector AS	Anniken Hagen	Kjelsasveien 168B, NO-0884	Oslo			Norway	20144330
18-(p-[124I]-iodophenyl)octadecyl phosphocholine	2014	Diagnostic for the management of glioma	Yes	yes	Glioblastoma	Designated/Withdrawn	Not FDA Approved for Orphan Indication					Cellectar Biosciences, Inc.	3301 Agriculture Drive		Madison	Wisconsin	53716	United States	20144295
18-(p-[131]-iodophenyl)octadecyl phosphocholine	2018	Treatment of neuroblastoma	Yes		Neuroblastoma	Designated	Not FDA Approved for Orphan Indication					Cellectar Biosciences, Inc.	3301 Agriculture Drive		Madison	Wisconsin	53716	United States	20186290
18-(p-[131I]-iodophenyl)octadecyl phosphocholine	2018	Treatment of osteosarcoma	Yes	yes	Osteosarcoma	Designated	Not FDA Approved for Orphan Indication					Cellectar Biosciences, Inc.	3301 Agriculture Drive		Madison	Wisconsin	53716	United States	20186510
18-(p-[131I]-iodophenyl)octadecyl phosphocholine	2018	Treatment of Ewings Sarcoma	Yes	Yes	Ewing Sarcoma	Designated	Not FDA Approved for Orphan Indication					Cellectar Biosciences, Inc.	3301 Agriculture Drive		Madison	Wisconsin	53716	United States	20186469
18-(p-[131I]-iodophenyl)octadecyl phosphocholine	2018	Treatment of soft tissue sarcomas including rhabdomyosarcoma	Yes	yes	Sarcoma	Designated	Not FDA Approved for Orphan Indication					Cellectar Biosciences, Inc.	3301 Agriculture Drive		Madison	Wisconsin	53716	United States	20186384
18-(p-[131I]-iodophenyl)octadecyl phosphocholine	2019	Treatment of Lymphoplasmacytic Lymphoma/Waldenstrom macroglobulinemia		Yes	Lymphoma	Designated	Not FDA Approved for Orphan Indication					Cellectar Biosciences, Inc.	100 Campus Drive, Suite 207		Florham Park	New Jersey	7932	United States	20197161
18-mer antisense oligonucleotide complementary to SCN1A mRNA	2019	Treatment of Dravet syndrome				Designated	Not FDA Approved for Orphan Indication					Stoke Therapeutics, Inc.	45 Wiggins Ave		Bedford	Massachusetts	1730	United States	20196953
18F-meta-fluorobenzylguanidine	2019	Diagnostic for the management of neuroblastoma	Yes		Neuroblastoma	Designated	Not FDA Approved for Orphan Indication					Illumina Radiopharmaceuticals LLC	175 Elm Road		Englewood	New Jersey	7631	United States	20197024
18Fluorine-N-3-Fluoropropyl-2beta-carbomethoxy-3beta-(4-iodophenyl) Nortropane	2015	Diagnostic to be used in the management of multiple system atrophy (MSA)				Designated	Not FDA Approved for Orphan Indication					Advanced Imaging Projects, LLC	7947 Brookside Ct.		Lake Worth	Florida	33467	United States	20144511
1E,6E)-1,7-Bis(3,4-dimethoxyphenyl)-4-cyclobutylmethyl-1,6-heptadiene-3,5-dione or [(1E, 4Z,6E)-4-(cyclobutylmethyl)-1,7-bis(3,4-dimethoxyphenyl)-5-hydroxyhepta-1,4,6-trien-3-one]	2016	Treatment of spinal and bulbar muscular atrophy				Designated	Not FDA Approved for Orphan Indication					Allianz Pharmascience Ltd.	8630 Fenton Street	Suite 724	Silver Spring	Maryland	20910	United States	20155093
2 dimethylbutyrate	2008	Treatment of beta thalassemia	Yes		Thalassemia	Designated	Not FDA Approved for Orphan Indication					HemaQuest Pharmaceuticals, Inc.	1001 Fourth Avenue	Suite 3317	Seattle	Washington	98154	United States	20082596
2',3',5'-tri-o-acetyluridine	2003	Treatment of mitochondrial disease				Designated/Withdrawn	Not FDA Approved for Orphan Indication					Repligen Corporation	41 Seyon Street	Building 1, Suite 100	Waltham	Massachusetts	2453	United States	20021632
2'-3'-dideoxyadenosine	1987	Treatment of aquired immunodeficiency syndrome.				Designated/Withdrawn	Not FDA Approved for Orphan Indication					National Cancer Institute, Dct	NIH, Exec. Plaza N., Room 7-18		Bethesda	Maryland	20892	United States	1987205
2'-deoxycytidine	1996	As a host-protective agent in the treatment of acute myelogenous leukemia.	Yes	yes	Supportive	Designated	Not FDA Approved for Orphan Indication					Grant, Steven M.D.	Massey Cancer Center, VCU	P.O. Box 980230	Richmond	Virginia	23298	United States	1996999
2'-O-(2-methoxyethyl)phosphorothioate antisense oligonucleotide	2016	Treatment of acromegaly				Designated	Not FDA Approved for Orphan Indication					Antisense Therapeutics Limited	6 Wallace Avenue	TOORAK VIC 3142	Trevose			Australia	20165170
2'-O-methyl phosphorothioate 5'-GCUAGGUUUACGGGACCUCU-3'	2012	Treatment of amyotrophic lateral sclerosis				Designated	Not FDA Approved for Orphan Indication					LifeSplice Pharma LLC	1 Great Valley Parkway	Suite 20	Malvern	Pennsylvania	19355	United States	20123800
2,2'-{2-[1R)-1-({[(2,5-dichlorobenzoyl)amino]acetyl}amino)-3-methylbutyl]-5-oxo-1,3,2-dioxaborolane-4,4-diyl}diacetic acid (ixazomib citrate)	2012	Treatment of systemic light chain (AL) amyloidosis.				Designated/Withdrawn	Not FDA Approved for Orphan Indication					Millennium Pharmaceuticals, Inc.	40 Landsdowne Street		Cambridge	Massachusetts	2139	United States	20113619
2,4-dinitrophenol	2019	Treatment of Huntington disease				Designated	Not FDA Approved for Orphan Indication					Mitochon Pharmaceuticals, Inc.	970 Cross Lane		Blue Bell	Pennsylvania	19422	United States	20186728
2,5-dimethyl-3-[2-methyl-4-(methyloxy)phenyl]-N-[(1S)-1-(3-methyl-1,2,4-oxadiazol-5-	2015	Treatment of congenital adrenal hyperplasia (CAH)				Designated/Withdrawn	Not FDA Approved for Orphan Indication					Neurocrine Biosciences, Inc.	12780 El Camino Real		San Diego	California	92130	United States	20133997
2-((2-ethyl-6-(4-(2-(3-hydroxyazetidin-1-yl)-2-oxoethyl)-piperazin-1-yl)-8-methylimidazo[1,2-a]pyridin-3-yl)-(methyl)amino)-4-(4-fluorophenyl)-thiazole-5-carbonitrile	2017	Treatment of idiopathic pulmonary fibrosis.				Designated	Not FDA Approved for Orphan Indication					Galapagos NV	Generaal De Wittelaan	L11 A3	Mechelen			Belgium	20165706
2-((4S)-6-(4-chlorophenyl)-1-methyl-4H-benzo[c]isoxazolo[4,5-e]azepin-4-yl) acetamide monohydrate	2019	Treatment of myelofibrosis				Designated	Not FDA Approved for Orphan Indication					Constellation Pharmaceuticals	215 First Street, Suite 200		Cambridge	Massachusetts	2142	United States	20197102
2-(1,1-difluoroethyl)-5-methyl-N-[4-(pentafluoro-{6}-sulfanyl)phenyl]-[1,2,4]triazolo[1,5-a]pyrimidin-7-amine	2017	Treatment of malaria				Designated	Not FDA Approved for Orphan Indication					Paul Maher, MD	10644 Weymouth Street	Suite 104	Bethesda	Maryland	20814	United States	20175984
2-(2-chlorobenzylidene)hydrazinecarboximidamide acetate	2015	Treatment of Charcot-Marie Tooth disease.				Designated	Not FDA Approved for Orphan Indication					InFlectis BioScience	21 rue de la Noue Bras de Fer	44200	Nantes			France	20154884
2-(2-chlorophenyl)-4-[3-(dimethylamino)phenyl]-5-methyl-1H-pyrazolo[4,3-C]pyridine-3,6(2H,5H)-dione	2010	Treatment of idiopathic pulmonary fibrosis.				Designated	Not FDA Approved for Orphan Indication					GenKyoTex S.A.	14 Chemin des Aulx		Geneva			Switzerland	20103161
2-(2-phenylvinyl)-4-[-methylpiperazin-l-yl)]-6-(5-methyl-2H-pyrazol-3-yl-amino)-pyrimidine L(+) tartrate salt	2010	Treatment of acute myeloid leukemia.	Yes	yes	AML	Designated	Not FDA Approved for Orphan Indication					EntreMed, Inc.	9640 Medical Center Drive		Rockville	Maryland	20850	United States	20092986
2-(2-phenylvinyl)-4-[4-methylpiperazin-1-yl)]-6-(5-methyl-2H-pyrazol-3-yl-amino)-pyrimidine L(+) tartrate salt	2014	Treatment of hepatocellular carcinoma		Yes	HCC	Designated	Not FDA Approved for Orphan Indication					CASI Pharmaceuticals, Inc.	9620 Medical Center Drive	Suite 300	Rockville	Maryland	20850	United States	20144372
2-(2-phenylvinyl)-4-[4-methylpiperazin-l-yl)]-6-(5-methyl-2H-pyrazol-3-yl-amino)-pyrimidine L(+) tartrate salt	2008	Treatment of multiple myeloma.		Yes	Myeloma	Designated	Not FDA Approved for Orphan Indication					EntreMed, Inc.	9640 Medical Center Drive		Rockville	Maryland	20850	United States	20082704
2-(2-phenylvinyl)-4-[4-methylpiperazin-l-yl)]-6-(5-methyl-2H-pyrazol-3-ylamino)-pyrimidine L(+) tartrate salt	2009	Treatment of ovarian carcinoma		Yes	Ovarian	Designated	Not FDA Approved for Orphan Indication					EntreMed, Inc.	9640 Medical Center Drive		Rockville	Maryland	20850	United States	20092774
2-(3,5-difluoro-3'-methoxybiphenyl-4-ylamino)nicotinic acid	2018	Treatment of acute myeloid leukemia	Yes	yes	AML	Designated	Not FDA Approved for Orphan Indication					ASLAN Pharmaceuticals Pte, Ltd.	83 Clemenceau Avenue	#12-03	Singapore			Singapore	20186471
2-(3,7-Dimethyl-octa-2, 6-dienyl)6-ethylamino-3-hydroxy-5-pentyl-[1,4]benzoquinone	2018	Treatment of Huntingtons Disease (HD)				Designated	Not FDA Approved for Orphan Indication					Emerald Health Pharmaceuticals Inc.	5820 Nancy Ridge Drive		San Diego	California	92121	United States	20176237
2-(3-(4-(7H-pyrrolo[2,3-d]pyrimidin-4-yl)-1H-pyrazol-l-yl)-1-(1-(3-fluoro-2-(trifluoromethyl)isonicotinoyl)piperidin-4-yl)azetidin-3-yl)acetonitrile adipate	2015	Treatment of pancreatic cancer		Yes	Pancreatic carcinoma	Designated	Not FDA Approved for Orphan Indication					Incyte Corporation	1801 Augustine Cut-Off		Wilmington	Delaware	19803	United States	20144620
2-(3-amino-6-chloroquinolin-2-yl)-propan-2-ol	2017	Treatment of congenital ichthyosis				Designated	Not FDA Approved for Orphan Indication					Aldeyra Therapeutics	131 Hartwell Avenue	Suite 320	Lexington	Massachusetts	2421	United States	20165301
2-(3-diethylaminopropyl)-8,8-dipropyl-2-azaspiro [4,5] decan dimaleate	2003	Treatment of mulitple myeloma and associated bone resorption		Yes	Myeloma	Designated	Not FDA Approved for Orphan Indication					Callisto Pharmaceuticals, Inc.	2 Executive Drive	Suite 450	Somerset	New Jersey	8873	United States	20031671
2-(3-Diethylaminopropyl)-8,8-dipropyl-2-azaspiro[4,5] decane dimaleate	2006	Treatment of carcinoid tumors				Designated	Not FDA Approved for Orphan Indication					Callisto Pharmaceuticals, Inc.	420 Lexington Avenue		New York	New York	10170	United States	20062277
2-(4-(2,4-dichlorophenethyl)-3,6-dioxo-1-(2-(thiophen-2-yl)ethyl)piperazin-2-yl)-N-(2-(5-methoxy-1H-indol-3-yl)ethyl) acetamide	2017	Prevention of platinum-induced ototoxicity in pediatric patients				Designated/Withdrawn	Not FDA Approved for Orphan Indication					Spiral Therapeutics	1467 Dolores Street		San Francisco	California	94110	United States	20176185
2-(4-oxo-3-((5-(trifluoromethyl)benzo[d]thiazol-2-yl)methyl)-3,4-dihydrothieno[3,4-d]pyridazin-1-yl)acetic acid	2019	Treatment of Galactosemia				Designated	Not FDA Approved for Orphan Indication					Applied Therapeutics Inc.	340 Madison Avenue, 19th Floor		New York,	New York	10173	United States	20196852
2-(5-fluoro-2-methyl-1H-indol-3-yl)-1H-imidazo[4,5-f][1,10] phenanthroline	2015	Treatment of acute myeloid leukemia	Yes	yes	AML	Designated	Not FDA Approved for Orphan Indication					Aptose Biosciences, Inc.	5955 Airport Road	Suite 228	Mississauga,			Canada	20154804
2-(7-ethoxy-4-(3-fluorophenyl)-1-oxophthalazin-2(1H)-yl)-N-methyl-N-(2-methylbenzo[d]oxazol-6-yl)acetamide	2015	Treatment of cystic fibrosis				Designated	Not FDA Approved for Orphan Indication					Flatley Discovery Lab	529 Main Street	Suite 115	Charlestown	Massachusetts	2129	United States	20154791
2-0-Butyryl-1-0-octyl-myo-inositol 3,4,5,6-tetrakisphosphate	2003	Treatment of cystic fibrosis				Designated	Not FDA Approved for Orphan Indication					Inologic, Inc.	101 Elliott Ave., West		Seattle	Washington	98119	United States	20031690
2-0-desulfated heparin	1993	Treatment of cystic fibrosis.				Designated	Not FDA Approved for Orphan Indication					Kennedy & Hoidal, M.D.'s	University Of Utah Medical Center	50 North Medical Drive, Room 4R240	Salt Lake City	Utah	84132	United States	1993755
2-amino-1-[2-(4-fluoro-phenyl)-3-(4-fluoro-phenyl)amino)-8,8-dimethyl-5,6-dihydro-imidazo[1,2-a]pyrazin-7(8H)-yl)-ethanone diphosphate	2017	Treatment of malaria.				Designated	Not FDA Approved for Orphan Indication					Novartis Pharmaceuticals Corporation	1 Health Plaza		East Hanover	New Jersey	7936	United States	20165682
2-amino-2-[2-[2-chloro-4-[[3-(phenylmethoxy) phenyl] thio]phenyl]ethyl]1,3-propanediol hydrochloride	2015	Prevention of graft versus host disease.	Yes	Yes	GVH	Designated/Withdrawn	Not FDA Approved for Orphan Indication					Novartis Pharmaceuticals Corporation	One Health Plaza		East Hanover	New Jersey	7936	United States	20154913
2-amino-3-[3-[[4-(2-pyridyloxymethyl)phenyl]methyl]isoxazol-5-yl]pyridin-1-ium-1-yl]methyl hydrogen phosphate	2016	Treatment of invasive rare mold infections caused by scedosporium spp., fusarium spp., and mucorales fungi (including mucor spp., and rhizopus spp.)				Designated	Not FDA Approved for Orphan Indication					Amplyx Pharmaceuticals, Inc.	12730 High Bluff Drive	Suite 160	San Diego	California	92130	United States	20165549
2-amino-3-[3-[[4-(2-pyridyloxymethyl)phenyl]methyl]isoxazol-5-yl]pyridin-1-ium-1-yl]methyl hydrogen phosphate	2016	Treatment of coccidioidomycosis				Designated	Not FDA Approved for Orphan Indication					Amplyx Pharmaceuticals, Inc.	12730 High Bluff Drive	Suite 160	San Diego	California	92130	United States	20165550
2-amino-3-[3-[[4-(2-pyridyloxymethyl)phenyl]methyl]isoxazol-5-yl]pyridin-1-ium-1-yl]methyl hydrogen phosphate	2016	Treatment of invasive aspergillosis				Designated	Not FDA Approved for Orphan Indication					Amplyx Pharmaceuticals, Inc.	12730 High Bluff Drive	Suite 160	San Diego	California	92130	United States	20165514
2-amino-3-[3-[[4-(2-pyridyloxymethyl)phenyl]methyl]isoxazol-5-yl]pyridin-1-ium-1-yl]methyl hydrogen phosphate	2016	Treatment of invasive candidiasis				Designated	Not FDA Approved for Orphan Indication					Amplyx Pharmaceuticals, Inc.	12730 High Bluff Drive	Suite 160	San Diego	California	92130	United States	20165386
2-Amino-4-[11C]methylsulfanyl-butanoic acid, l-[S methyl[11C]methionine	2017	Diagnostic agent for the Clinical Management of Medulloblastoma	Yes		MB	Designated	Not FDA Approved for Orphan Indication					Advanced Imaging Projects, LLC	7947 Brookside Ct.		Lake Worth	Florida	33467	United States	20165664
2-Amino-N-(4-hydroxybicyclo[2.2.2]octan-1-yl)-5-(4-((1R,5S)-3-(tetrahydro-2H-pyran-4-yl)-3-azabicyclo[3.1.0]hexan-1-yl)phenyl)nicotinamide fumarate dihydrate	2020	Treatment of fibrodysplasia ossificans progressiva				Designated	Not FDA Approved for Orphan Indication					Incyte Corporation	1801 Augustine Cut-Off		Wilmington	Delaware	19803	United States	20207503
2-amino-N-({methyl-[(6-trifluoromethoxy-benzothiazol-2-ylcarbamoyl)-methyl]-carbamoyl}-methyl)-acetamide monohydrochloride	2016	Treatment of spinocerebellar ataxia.				Designated	Not FDA Approved for Orphan Indication					Biohaven Pharmaceuticals, Inc.	215 Church Street		New Haven	Connecticut	6510	United States	20165200
2-Chloro-N6--(3-iodobenzyl)adenosine-5'-N-methyluronamide	2012	Treatment of hepatocellular carcinoma		Yes	HCC	Designated	Not FDA Approved for Orphan Indication					Can-Fite BioPharma Ltd.	10 Bareket Street	P. O. Box 7537	Petah-Tikva			Israel	20123635
2-chloroethyl-3-sarcosinamide-1-nitrosourea	2001	Treatment for malignant gliomas	Yes	yes	Glioblastoma	Designated	Not FDA Approved for Orphan Indication					Lawrence Panasci, MD	Professor of Medicine, McGill University	3755 Cote Ste Catherine	Montreal, Quebec H3T 1E2			Canada	20011461
2-chloroethyl-3-sarcosinamide-1-nitrosourea	2001	Treatment for malignant glioma	Yes	yes	Glioblastoma	Designated	Not FDA Approved for Orphan Indication					Pangene Corporation	5500 Stewart Avenue		Fremont	California	94538	United States	20011506
2-hydroxy-N,N,N-trimethylethan-1-aminium (Z)-4-(5-((3-benzyl-4-oxo-2-thioxothiazolidin-5-ylidene)methyl)furan-2-yl)benzoate	2019	Treatment of Pancreatic Cancer		Yes	Pancreatic carcinoma	Designated	Not FDA Approved for Orphan Indication					GB006, Inc., a wholly owned subsidiary of Gossamer Bio, Inc.	3013 Science Park Road		San Diego	California	92121	United States	20197012
2-hydroxymethyl-2-methoxymethyl-1-azabicyclo[2,2,2]octan-3-one	2019	Treatment of Myelodysplastic Syndrome	Yes	yes	MDS	Designated	Not FDA Approved for Orphan Indication					Aprea Therapeutics AB	Nobels Vag 3		Solna,			Sweden	20186735
2-hydroxypropyl-B-cyclodextrin	2013	Treatment of Niemann Pick disease, type C.				Designated	Not FDA Approved for Orphan Indication					Vtesse, Inc.	700 Technology Square	Third Floor	Cambridge	Massachusetts	2139	United States	20123864
2-iminobiotin	2009	Treatment of perinatal asphyxia.				Designated	Not FDA Approved for Orphan Indication					Neurophyxia B.V.	Onderwijsboulevard 219		5223 DE 's-Hertogenbosch			Netherlands	20092756
2-isopropyl-3H-naphtho[1,2-d]imidazole-4,5-dione	2018	Treatment of inherited mitochondrial respiratory chain disease				Designated	Not FDA Approved for Orphan Indication					NeuroVive Pharmaceutical AB	Medicon Village		Lund			Sweden	20176212
2-methoxyestradiol	2001	Treatment of multiple myeloma		Yes	Myeloma	Designated/Withdrawn	Not FDA Approved for Orphan Indication					EntreMed, Inc.	Research Triangle Park Center	Suite 400	Durham	North Carolina	27703	United States	20011438
2-methoxyestradiol	2006	Treatment of multiforme glioblastoma	Yes	yes	Glioblastoma	Designated/Withdrawn	Not FDA Approved for Orphan Indication					EntreMed, Inc.	Research Triangle Park Center	4819 Emperor Blvd., Suite 400	Durham	North Carolina	27703	United States	20062240
2-methoxyestradiol	2005	Treatment of pulmonary arterial hypertension				Designated	Not FDA Approved for Orphan Indication					PR Pharmaceuticals, Inc.	1716 Heath Parkway		Fort Collins	Colorado	80524	United States	20052029
2-methoxyestradiol	2005	Treatment of ovarian cancer		Yes	Ovarian	Designated/Withdrawn	Not FDA Approved for Orphan Indication					EntreMed, Inc.	Research Triangle Park Center	4819 Emperor Blvd., Suite 400	Durham	North Carolina	27703	United States	20052014
2-O, 3-O, desulfated heparin	2017	Treatment of acute myeloid leukemia	Yes	yes	AML	Designated	Not FDA Approved for Orphan Indication					Chimerix, Inc.	2505 Meridian Park	Suite 100	Durham	North Carolina	27713	United States	20154778
2-Pyrazinecarbonitrile, 5-[[5-2-(3-aminopropoxy)-6-methoxyphenyl]-1H-pyrazol-3-yl]amino] monomesylate monohydrate	2015	Treatment of anal cancer				Designated	Not FDA Approved for Orphan Indication					Eli Lilly and Company	Lilly Corporate Center		Indianapolis	Indiana	46285	United States	20154720
2-[(2S)-1-azabicyclo[2.2.2]oct-2-yl]-6-(3-methyl-1H-pyrazol-4-yl)thieno[3,2-d]pyrimidin-4(3H)-one hemihydrate	2019	Treatment of esophageal cancer				Designated	Not FDA Approved for Orphan Indication					Millennium Pharmaceuticals, Inc.	40 Landsdowne Street		Cambridge	Massachusetts	2139	United States	20186732
2-[(2S)-2-methyl-1,4-dioxa-8-azaspiro[4.5]dec-8-yl]-8-nitro-6-trifluoromethyl-4H-1,3-benzothiazin-4-one	2018	Treatment of Tuberculosis (TB)				Designated	Not FDA Approved for Orphan Indication					Klinikum der Universit䴠Mnchen	15 Marchioninistr.		Mnchen	Bayern		Germany	20186303
2-[(3-methyl-4-(2,2,2-trifluoroethoxy) pyridin-2-yl)methylsulfinyl] -1H-benzoimidazole	2008	Treatment of hepatocellular carcinoma.		Yes	HCC	Designated	Not FDA Approved for Orphan Indication					BioQuant, Inc.	6330 Nancy Ridge Drive		San Diego	California	92121	United States	20082645
2-[(4S)-6-(4-chlorophenyl)-1,7,8-trimethylthiophenol[3,2-f]1,2,4-triazolo[4,3-a]1,4-diazepin-4-yl]-N-[3-(4-methylpiperazinyl)propyl]acetamide	2015	Treatment of nuclear protein in testis (NUT) midline carcinoma.				Designated/Withdrawn	Not FDA Approved for Orphan Indication					Genentech, Inc (a Roche Group Member)	1 DNA Way	M/S# 35-5e	South San Francisco	California	94080	United States	20154926
2-[(6S)-4-(4-chlorophenyl)-2,3,9-trimethyl-6H-thienol[3,2,-f]-[1,2,4]triazolo[4,3-a][1,4]diazepin-6-yl]-N-(4-hydroxyphenyl)-acetamide dihydrate	2014	Treatment of acute myeloid leukemia	Yes	yes	AML	Designated	Not FDA Approved for Orphan Indication					OncoEthix GmbH (Merck Subsidiary)	Weystrasse 20		Lucerne			Switzerland	20144339
2-[(R)-2-methylpyrrolidin-2-yl]-1H-benzimadazole-4-carboxamide	2007	Treatment of malignant melanoma stages IIb through IV.		Yes	Melanoma	Designated	Not FDA Approved for Orphan Indication					AbbVie, Inc.	1 N. Waukegan Road		North Chicago	Illinois	60064	United States	20072466
2-[3-(2-chloro-4-{[5-cyclopropyl-3-(2,6-dichlorophenyl)-1,2-oxazol-4-yl]methoxy}phenyl)-3-hydroxyazetidin-1-yl]pyridine-4-carboxylic acid2-amino-2-(hydroxymethyl)propane-1,3-diol (1/1)	2018	Treatment of Primary Sclerosing Cholangitis (PSC)				Designated	Not FDA Approved for Orphan Indication					Gilead Sciences, Inc.	333 Lakeside Drive		Foster City	California	94404	United States	20186580
2-[4-(1-Methyl-4-pyridin-4-yl-lH-pyrazol-3-yl)-phenoxymethyl]-quinoline succinic acid	2014	Treatment of Huntington's disease.				Designated/Withdrawn	Not FDA Approved for Orphan Indication					Pfizer Inc.	445 Eastern Point Road		Groton	Connecticut	6340	United States	20144299
2-[4-Methoxy-3-(2-m-tolyl-ethoxy)-benzoylamino]-indian-2-carboxylic acid	2013	Treatment of patients with systemic sclerosis				Designated	Not FDA Approved for Orphan Indication					Horizon Therapeutics	150 S. Saunders Road		Lake Forest	Illinois	60045	United States	20133938
2-[4-[[(2-R)-2-ethoxy-3-[4-(trifluoromethyl)phenoxy]propyl]thio]-2-methylphenoxy]acetic acid (1:1) lysine dihydrate	2015	Treatment of patients with Frederickson Type I or V hyperlipoproteinemia				Designated	Not FDA Approved for Orphan Indication					CymaBay Therapeutics, Inc.	7999 Gateway Blvd	Suite 130	Newark	California	94560	United States	20154707
2-[4-[[(2R)-2-ethoxy-3-[4-(trifluoromethyl)phenoxy]propyl]thio]-2-methylphenoxy]acetic acid (1:1) lysine dihydrate	2016	Treatment of primary biliary cholangitis				Designated	Not FDA Approved for Orphan Indication					CymaBay Therapeutics	7999 Gateway Boulevard	Suite 130	Newark	California	94560	United States	20165434
2-[4-[[(2R)-2-ethoxy-3-[4-(trifluoromethyl)phenoxy]propyl]thio]-2-methylphenoxy]acetic acid (1:1) lysine dihydrate	2015	Treatment of homozygous familial hypercholesterolemia (HoFH)				Designated	Not FDA Approved for Orphan Indication					CymaBay Therapeutics, Inc.	7999 Gateway Blvd	Suite 130	Newark	California	94560	United States	20144292
2-[[3-({4-[(5-{2-[(3-Fluorophenyl)amino]-2-oxoethyl}-1H-pyrazol-3-yl)amino]-quinazolin-7-yl}propyl](ethyl)amino]ethyl dihydrogen phosphate trihydrate	2010	Treatment of acute myeloid leukemia	Yes	yes	AML	Designated	Not FDA Approved for Orphan Indication					AstraZeneca Pharmaceuticals LP	1800 Concord Pike	P. O. Box 8355	Wilmington	Delaware	19803	United States	20092985
2-{3-[(3R)-3-({[2-chloro-3-(trifluoromethyl)phenyl]methyl}(2,2-diphenylethyl)amino)butoxy]phenyl}acetic acid	2015	Treatment of ovarian cancer.		Yes	Ovarian	Designated	Not FDA Approved for Orphan Indication					Rgenix, Inc.	310 East 67th Street	Suite 1-12	New York	New York	10065	United States	20154831
2-{3-[(3R)-3-({[2-chloro-3-(trifluoromethyl)phenyl]methyl}(2,2-diphenylethyl)amino)butoxy]phenyl}acetic acid	2015	Treatment of glioblastoma multiforme.	Yes	yes	Glioblastoma	Designated	Not FDA Approved for Orphan Indication					Rgenix, Inc.	310 East 67th Street	Suite 1-12	New York	New York	10065	United States	20154832
2-{3-[(3R)-3-({[2-chloro-3-(trifluoromethyl)phenyl]methyl}(2,2-diphenylethyl)amino)butoxy]phenyl}acetic acid	2015	Treatment of malignant melanoma stages IIB to IV.		Yes	Melanoma	Designated	Not FDA Approved for Orphan Indication					Rgenix, Inc.	310 East 67th Street	Suite 1-12	New York	New York	10065	United States	20154830
2-{4-[(9R)-9-Hydroxy-2-(3-hydroxy-3-methylbutyloxy)-9-(trifluoromethyl)-9H-fluoren-4-yl]-1H-pyrazol-1-yl}-2-methylpropanamide monohydrate	2018	Treatment of pulmonary arterial hypertension				Designated	Not FDA Approved for Orphan Indication					Akros Pharma Inc.	302 Carnegie Center	Suite 300	Princeton	New Jersey	8540	United States	20176200
2-{[(1r,4r)-4-(((4-chlorophenyl)(phenyl)carbamoyloxy)methyl)cyclohexy]methoxy} acetic acid	2014	Treatment of pulmonary arterial hypertension				Designated	Not FDA Approved for Orphan Indication					United Therapeutics Corporation	55 T.W. Alexander Drive	P.O. Box 14186	Research Triangle Park	North Carolina	27708	United States	20144402
20% Lipid emulsion solution	2017	Treatment of local anesthetic systemic toxicity				Designated	Not FDA Approved for Orphan Indication					ResQ Pharma	621 Rose Street		Lincoln	Nebraska	68502	United States	20165228
20-hydroxyecdysone	2018	Treatment of Duchenne Muscular Dystrophy				Designated	Not FDA Approved for Orphan Indication					Biophytis SA	14 Avenue de lOpera		Paris			France	20186393
20-mer complementary to Akt mRNA	2004	Treatment of stomach cancer				Designated	Not FDA Approved for Orphan Indication					Rexahn Corporation	9620 Medical Center Drive		Rockville	Maryland	20850	United States	20041961
20-mer oligonucleotide complementary to Akt mRNA	2004	Treatment of pancreatic cancer		Yes	Pancreatic carcinoma	Designated	Not FDA Approved for Orphan Indication					Rexahn Corporation	9620 Medical Center Drive		Rockville	Maryland	20850	United States	20041962
20-mer oligonucleotide complementary to Akt mRNA	2004	Treatment of glioblastoma	Yes	yes	Glioblastoma	Designated	Not FDA Approved for Orphan Indication					Rexahn Corporation	9620 Medical Center Drive		Rockville	Maryland	20850	United States	20041960
20-mer oligonucleotide complementary to Akt mRNA	2004	Treatment of ovarian cancer		Yes	Ovarian	Designated	Not FDA Approved for Orphan Indication					Rexahn Corporation	9620 Medical Center Drive		Rockville	Maryland	20850	United States	20041955
20-mer oligonucleotide complementary to Akt mRNA	2004	Treatment of renal cell carcinoma	Yes	yes	Renal	Designated	Not FDA Approved for Orphan Indication					Rexahn Corporation	9620 Medical Center Drive		Rockville	Maryland	20850	United States	20041957
225Ac-lintuzumab	2014	Treatment of acute myelogenous leukemia			AML	Designated	Not FDA Approved for Orphan Indication					Actinium Pharmaceuticals, Inc.	379 Thornall Avenue	6th Floor	Edison	New Jersey	8837	United States	20144517
24,25 dihydroxycholecalciferol	1987	Treatment of uremic osteodystrophy.				Designated	Not FDA Approved for Orphan Indication					Lemmon Company	1510 Delp Drive		Kulpsville	Pennsylvania	19443	United States	1986157
2S,4R ketoconazole	2012	Treatment of endogenous Cushing's syndrome				Designated	Not FDA Approved for Orphan Indication					Cortendo AB	c/o TMF Sweden AB	Sergels Torg 12	Stockholm			Sweden	20123644
2-O-(2-methoxyethyl) modified antisense oligonucleotide targeting exon 13 in the USH2A gene	2017	Treatment of retinitis pigmentosa				Designated	Not FDA Approved for Orphan Indication					ProQR Therapeutics IV B.V.	Zernikedreef 9, 2333 CK Leiden		Leiden	Zuid-Holland		Netherlands	20176130
3'-azido-2',3'dideoxyuridine	1989	Treatment of acquired immunodeficiency syndrome.				Designated/Withdrawn	Not FDA Approved for Orphan Indication					Berlex Laboratories, Inc.	1401 Harbor Bay Parkway		Alameda	California	94501	United States	1989398
3,4 diaminopyridine and choline bitartrate	2010	Treatment of Lambert-Eaton myasthenic syndrome				Designated	Not FDA Approved for Orphan Indication					MS Therapeutics Limited	Beechy House		Berkshire			United Kingdom	20092999
3,4-diaminopyridine	2017	Treatment of congenital myasthenic syndrome (CMS)				Designated	Not FDA Approved for Orphan Indication					Jacobus Pharmaceutical Co., Inc.	37 Cleveland Lane		Princeton	New Jersey	8540	United States	20165565
3,5,3'-triiodothyroacetate	2000	Treatment of well-differentiated papillary, follicular or combined papillary/follicular carcinomas of the thyroid gland.				Designated	Not FDA Approved for Orphan Indication					Elliot Danforth, Jr., M.D.	University of Vermont	84 Beartown Road	Underhill	Vermont	5489	United States	20001372
3,5-diamino-6-chloro-N-(N-(4-(4-(2-(hexyl((2S,3R,4R, 5R)-2,3,4,5,6-pentahydroxyhexyl)amino)ethoxy)phenyl)butyl)-carbamimidoyl)pyrazine-2-carboxamide	2020	Treatment of Primary Ciliary Dyskinesia				Designated	Not FDA Approved for Orphan Indication					Parion Sciences, Inc.	2800 Meridian Parkway Suite 195		Durham	North Carolina	27713	United States	20207463
3,5-diiodothyropropionic acid	2013	Treatment of Allan-Herndon-Dudley syndrome				Designated	Not FDA Approved for Orphan Indication					Zarion Pharmaceuticals P/L	8 Grandview Grove	Sassafras 3787	Victoria			Australia	20133956
3,5-diiodothyropropionic acid	2020	Treatment of monocarboxylate transporter (MCT) 8 deficiency (Allan-Herndon-Dudley syndrome)				Designated	Not FDA Approved for Orphan Indication					University of Miami Miller School of Medicine	Department of Medicine, Chairmans Office. , Leonard M. Miller School of Medicine	1120 NW 14th Street, 3rd Floor, Suite 310	Miami	Florida	33136	United States	20207644
3-(((1S,2S,3R)-2,3-difluoro-1-hydroxy-7-(methylsulfonyl)-2,3-dihydro-1H-inden-4-yl)oxy)-5-fluorobenzonitrile	2020	Treatment of von Hippel-Lindau disease				Designated	Not FDA Approved for Orphan Indication					Merck Sharp & Dohme Corp., a subsidiary of Merck & Co., Inc.	One Merck Drive		Whitehouse Station	New Jersey	8889	United States	20207458
3-(1-butyloxy)ethyl-3-deacetyl-bacteriopurpurin-18-N-butylimide methyl ester	2017	Treatment of glioma	Yes	yes	Glioblastoma	Designated	Not FDA Approved for Orphan Indication					Photolitec, LLC	6220 Creekhaven Drive		East Amherst	New York	14051	United States	20176153
3-(3,5-Dimethyl-1H-2ylmethylene)-1,3-dihydro-indol-2-one	2000	Treatment of von Hippel-Lindau disease.				Designated	Not FDA Approved for Orphan Indication					Sugen, Inc.	230 East Grand Ave.		South San Francisco	California	94080	United States	19991276
3-(3,5-dimethyl-1H-2ylmethylene)-1,3-dihydro-indol-2-one	1998	Treatment of Kaposi's sarcoma.		yes	Sarcoma	Designated	Not FDA Approved for Orphan Indication					Sugen, Inc.	230 East Grand Ave.		South San Francisco	California	94080	United States	19981163
3-(3-(3,5-bis(trifluoromethyl)phenyl)-1H-pyrazol-1-yl) propanoic acid	2019	Treatment of Stargardts disease.				Designated	Not FDA Approved for Orphan Indication					Stargazer Pharmaceuticals, Inc.	200 Clarendon Street	45th Floor, Mailbox 30	Boston	Massachusetts	2116	United States	20196815
3-(3-(3,5-Dimethyl-1H-pyrazol-4- yl)propoxy)-4-fluorobenzoic acid	2018	Treatment of transthyretin amyloidosis				Designated	Not FDA Approved for Orphan Indication					Eidos Therapeutics, Inc.	101 Montgomery Street	Suite 2550	San Francisco	California	94104	United States	20175931
3-(4-(1,5-Napthrydine)-Imidazole[1,2-a]pyridine-7-(1-phenyl-4-(1-(4-methyl piperazine)	2015	Treatment of fibrodysplasia ossificans progressiva.				Designated/Withdrawn	Not FDA Approved for Orphan Indication					La Jolla Pharmaceutical Company, Inc.	10182 Telesis Court	Suite 600	San Diego	California	92121	United States	20154846
3-(4-(8-fluoroquinoline)-Imidazole[1,2-a]pyridine-7-(1-phenyl-4-(1-(4-methyl piperazine)	2015	Treatment of fibrodysplasia ossificans progressiva.				Designated/Withdrawn	Not FDA Approved for Orphan Indication					La Jolla Pharmaceutical Company, Inc.	10182 Telesis Court	Suite 600	San Diego	California	92121	United States	20154849
3-(5-amino-2-methyl-4-oxoquinazolin-3(4H)-yl) piperidine-2,6-dione hydrochloride	2018	Treatment of follicular lymphoma		Yes	Lymphoma	Designated	Not FDA Approved for Orphan Indication					Celgene Corporation	86 Morris Avenue		Summit	New Jersey	7901	United States	20186294
3-(5-amino-2-methyl-4-oxoquinazolin-3(4H)-yl)piperidine-2,6-dione hydrochloride	2017	Treatment of hepatocellular carcinoma (HCC)		Yes	HCC	Designated	Not FDA Approved for Orphan Indication					Celgene Corporation	86 Morris Avenue		Summit	New Jersey	7901	United States	20175851
3-(5-amino-2-methyl-4-oxoquinazolin-3(4H)-yl)piperidine-2,6-dione hydrochloride	2016	Treatment of diffuse large B-cell lymphoma	Yes	Yes	Lymphoma	Designated	Not FDA Approved for Orphan Indication					Celgene Corporation	86 Morris Avenue		Summit	New Jersey	7901	United States	20165368
3-(5-Fluoro-benzofuran-3-yl)-4-(5-methyl-5H-[1,3]dioxolo[4,5 f]indol-7-yl)-pyrrole-2,5-dione	2017	Treatment of Neuroblastoma	Yes		Neuroblastoma	Designated	Not FDA Approved for Orphan Indication					Actuate Therapeutics	1751 River Run	Suite 400	Fort Worth	Texas	76107	United States	20175982
3-(5-Fluoro-benzofuran-3-yl)-4-(5-methyl-5H-[1,3]dioxolo[4,5-f]indol-7-yl)-pyrrole-2,5-dione	2016	Treatment of glioblastoma	Yes	yes	Glioblastoma	Designated	Not FDA Approved for Orphan Indication					Actuate Therapeutics	1751 River Run	Suite 400	Fort Worth	Texas	76107	United States	20155138
3-(6-(1-(2,2-difluorobenzo[d] [1,3]dioxyl-5-yl)cyclopropanecarboxamido)-3-methylpyridin-2-yl)benzoic acid	2010	Treatment of cystic fibrosis				Designated/Withdrawn	Not FDA Approved for Orphan Indication					Vertex Pharmaceuticals Inc.	130 Waverly Street		Cambridge	Massachusetts	2139	United States	20103016
3-aminopropyl-butyl phosphinic acid	2016	Treatment of succinic semialdehyde dehydrogenase deficiency.				Designated	Not FDA Approved for Orphan Indication					Speragen, Inc.	13492 Research Boulevard	Suite 120-475	Austin	Texas	78750	United States	20165454
3-aminopyridine-2-carboxaldehyde thiosemicarbazone	2017	Treatment of stage 1B to IV cervical cancer				Designated	Not FDA Approved for Orphan Indication					National Cancer Institute, Div of Cancer Treatment & Diagnosis (DCTD)	9609 Medical Center Drive	Room 5-W520, MSC 9740	Rockville	Maryland	20850	United States	20175888
3-bromo-2-oxopropanoic acid	2020	Treatment of stage IIb-IV melanoma		Yes	Melanoma	Designated	Not FDA Approved for Orphan Indication					NewG Lab Pharma, Inc.	701 E Pratt St.		Baltimore	Maryland	21202	United States	20207369
3-bromopyruvate	2014	Treatment of pancreatic cancer		Yes	Pancreatic carcinoma	Designated	Not FDA Approved for Orphan Indication					PreScience Labs, LLC	9500 Reach Road		Potomac	Maryland	20854	United States	20144305
3-bromopyruvate	2013	Treatment of liver and intrahepatic bile duct cancer				Designated	Not FDA Approved for Orphan Indication					KoDiscovery, LLC	Columbus Center	701 East Pratt Street	Baltimore	Maryland	21202	United States	20133900
3-chloro-4-fluorophenyl-[4-fluoro-4-[[(5-methylpyrimidin-2-ylmethyl)amino]methyl]piperidin-1yl]methanone	2013	Treatment of Rett syndrome				Designated	Not FDA Approved for Orphan Indication					Neurolixis, Inc.	3210 Merryfield Row		San Diego	California	92121	United States	20134106
3-fluoro-5-[5-(2-menthyl-thiazol-4-ylethylnyl)-pyridin-2-yl]-benzonitrile dihydrochloride	2008	Treatment of behavioral abnormalities associated with fragile X syndrome.				Designated	Not FDA Approved for Orphan Indication					Seaside Therapeutics	840 Memorial Drive		Cambridge	Massachusetts	2139	United States	20082636
3-pentylbenzenacetic acid sodium salt	2015	Treatment of idiopathic pulmonary fibrosis.				Designated	Not FDA Approved for Orphan Indication					ProMetic Life Sciences, Inc.	440 Blvd Armand Frappier	Laval, Quebec, H7V 4B4				Canada	20144642
3-pentylbenzeneacetic acid sodium salt	2017	Treatment of Alstr_xDE76__xDC33_yndrome				Designated	Not FDA Approved for Orphan Indication					ProMetic BioTherapeutics, Inc.	1330 Piccard Drive	Suite 201	Rockville	Maryland	20850	United States	20165570
3-[2-(4-carbamimidoyl-phenylcarbamoyl)-5-methoxy-4-vinyl-phenyl]-6-(cyclopropylmethyl-carbamoyl)-pyridine-2-carboxylic acid	2014	Prevention of acute attacks of angioedema in individuals with hereditary angioedema				Designated/Withdrawn	Not FDA Approved for Orphan Indication					BioCryst Pharmaceuticals, Inc.	4505 Emperor Blvd	Suite 200200	Durham	North Carolina	27703	United States	20144571
3-[3-(6-guanidino-1-oxoisoindolin-2yl) propanamido]-3-(pyridine-3yl) propanoic acid dihydrochloride	2017	Treatment of retinopathy of prematurity				Designated	Not FDA Approved for Orphan Indication					Advanced Imaging Projects, LLC	7947 Brookside Ct.		Lake Worth	Florida	33467	United States	20165663
3-[4-(lH-imidazol-l-ylmethyl)phenyl]-5-(2-methylpropyl) thiophene-2-[(N-butyloxylcarbamate)-sulphonamide] sodium salt	2017	Treatment of idiopathic pulmonary fibrosis				Designated	Not FDA Approved for Orphan Indication					Vicore Pharma AB	Kronhusgata 11, SE-411 05		Goteborg			Sweden	20165508
3-[5-[(1R)-1-[bis(aziridin-1-yl(phosphoryloxy]ethyl]-2-nitrophenoxy]-N,N-dimethylbenzamide	2018	Treatment of Acute Lymphoblastic Leukemia	Yes		ALL	Designated	Not FDA Approved for Orphan Indication					OBI Pharma USA, Inc.	6020 Cornerstone Court W, Suite 200		San Diego	California	92121	United States	20186508
3-[5-[(1R)-1-[bis(aziridin-1-yl(phosphoryloxy]ethyl]-2-nitrophenoxy]-N,N-dimethylbenzamide	2018	Treatment of hepatocellular carcinoma		Yes	HCC	Designated	Not FDA Approved for Orphan Indication					OBI Pharma USA, Inc.	6020 Cornerstone Court W, Suite 200		San Diego	California	92121	United States	20186432
3-{3-[4-(1-aminocyclobutyl)phenyl]-5-phenyl-3H-imidazo[4,5-b]pyridin-2-yl}cpyridin-2-amine bis-mesylate	2015	Treatment of Proteus Syndrome.				Designated	Not FDA Approved for Orphan Indication					ArQule, Inc.	One Wall Street		Burlington	Massachusetts	1803	United States	20154971
4, 5 dibromorhodamine methyl ester	2008	Treatment of follicular lymphoma		Yes	Lymphoma	Designated	Not FDA Approved for Orphan Indication					Kiadis Pharma Canada, Inc.	2525 Marie Curie		Saint-Laurent (Quebec)			Canada	20082698
4, 5 dibromorhodamine methyl ester	2008	Treatment of diffuse large B-cell lymphoma	Yes	Yes	Lymphoma	Designated	Not FDA Approved for Orphan Indication					Kiadis Pharma Canada, Inc.	2525 Marie Curie		Saint-Laurent (Quebec)			Canada	20072555
4,5 dibromorhodamine methyl ester	2007	For immune reconstitution and prevention of graft versus host disease following allogeneic hematopoietic stem cell transplantation.	Yes	Yes	GVH	Designated	Not FDA Approved for Orphan Indication					Kiadis Pharma Netherlands B.V.	Entrada 231 - 234		Amsterdam			Netherlands	20072463
4,5,6,7-tetrahydroisoxazolo(5,4-c)pyridin-3-ol	2016	Treatment of Angelman syndrome.				Designated	Not FDA Approved for Orphan Indication					Ovid Therapeutics	1460 Broadway		New York	New York	10036	United States	20165338
4,5-dibromorhodamine 123	2003	Treatment of chronic myelogenous leukemia		Yes	CML	Designated/Withdrawn	Not FDA Approved for Orphan Indication					Kiadis Pharma Canada, Inc.	2525 Marie-Curie		Saint-Laurent (Quebec)			Canada	20031662
4,6,8-trihydroxy-10-(3,7,11-trimethyldodeca-2,6,10-trienyl)-5,10-dihydrodibenzo b,e][1,4]diazepin-11-one	2009	Treatment of malignant glioma.	Yes	yes	Glioblastoma	Designated/Withdrawn	Not FDA Approved for Orphan Indication					Thallion Pharmaceuticals, Inc.	7150 Alexander-Fleming		Quebec			Canada	20092787
4-(((3-chloro-1,4-dioxo-1,4 dihydronaphthalen-2-yl)amino)methyl)-N-(pyridine-3-yl)benzamide	2019	Treatment of Multiple Myeloma		Yes	Myeloma	Designated	Not FDA Approved for Orphan Indication					Sino-American Cancer Foundation	4978 Santa Anita Ave	Suite 104	Temple City	California	91780	United States	20196786
4-((2S,4S)-4-ethoxy-1-((5-methoxy-7-methyl-1H-indol-4-yl)methyl)piperidin-2-yl) benzoic acid	2020	Treatment of C3 glomerulopathy				Designated	Not FDA Approved for Orphan Indication					Novartis Pharmaceuticals Corporation	One Health Plaza		East Hanover	New Jersey	7936	United States	20196928
4-((7H-pyrrolo[2,3-d]pyrimidin-4-yl)amino)-N-(4-((4- methylpiperazin-1-yl)methyl)phenyl)-1H-pyrazole-3-carboxamide, (2Z)-2-butenedioate (1:2), Sesquihydrate	2019	Treatment of acute myeloid leukemia	Yes	yes	AML	Designated	Not FDA Approved for Orphan Indication					Shanghai Fosun Pharmaceutical Development Co., Ltd.	16 Esquire Rd (Breas)		Billerica	Massachusetts	1862	United States	20197136
4-((L-valyl)oxy)butanoic acid	2019	Treatment of Narcolepsy				Designated	Not FDA Approved for Orphan Indication					XWPharma Incorporated	19F-1, No. 99, Sec. 1	Xintai 5th Road	New Taipei City	Xizhi District		Taiwan	20186694
4-(2-fluorophenyl)-6-methyl-2-(1-piperzinyl)	2006	Treatment of Chronic Functional Vomiting to include functional vomiting and cyclic vomiting syndrome.				Designated	Not FDA Approved for Orphan Indication					Dynogen Pharmaceuticals, Inc.	52 Second Avenue		Waltham	Massachusetts	2451	United States	20041997
4-(3-Methanesulfonyl-phenyl)-1-propylpiperidine HCl	2005	Treatment of Huntington's disease.				Designated	Not FDA Approved for Orphan Indication					Prilenia Therapeutics	10 Hamenofin St., 3rd Floor		Herzliya			Israel	20052139
4-(4-((4-chloro-3-(trifluoromethyl)phenyl)sulfonyl)phenyl)-2,4-dihydro-3H-1,2,4-triazole-3-thione	2019	Treatment of amyotrophic lateral sclerosis				Designated	Not FDA Approved for Orphan Indication					Neuropore Therapies, Inc.	10835 Road to the Cure, Suite 230		San Diego	California	92121	United States	20197041
4-(4-Methoxy-phenylamino)-6-methylcarbamyl-quinoline-3-carboxylic acid	2015	Prevention of scarring post ab externo glaucoma surgery				Designated	Not FDA Approved for Orphan Indication					Clanotech AB	Fogdevreten 2		Solna			Sweden	20144687
4-(4-{[2-(4-chlorophenyl)-4,4-dimethylcyclohex-1-en-1-yl]methyl}piperazin-1-yl)-N-({3-nitro-4-[(tetrahydro-2H-pyran-4-ylmethyl)amino]phenyl}sulfonyl)-2-(1H-pyrrolo[2,3-b]pyridin-5-yloxy)benzamide	2014	Treatment of diffuse large B-cell lymphoma.	Yes	Yes	Lymphoma	Designated	Not FDA Approved for Orphan Indication					AbbVie	Research and Development	1 North Waukegan Road	North Chicago	Illinois	60064	United States	20144238
4-(5-(2-chlorophenyl)-3-methyl-2,10-dihydropyrazolo[4,3-b] pyrido[4,3-e][1,4]diazepin-8-yl) morpholine	2019	treatment of cholangiocarcinoma	Yes	Yes	Cholangiocarcinoma	Designated	Not FDA Approved for Orphan Indication					Nanjing TransThera Biosciences Co., Ltd.	11 Yaogu Avenue, Building 9, Floor 3, Phase 2 Accelerator	High-Tech District, Nanjing	Jiangsu			China	20197117
4-(6-(4-(piperazin-1-yl)phenyl_pyrazolo[1,5-a]pyrimidin-3-yl)quinoline hydrochloride	2013	Treatment of fibrodysplasia ossificans progressiva				Designated/Withdrawn	Not FDA Approved for Orphan Indication					La Jolla Pharmaceutical Company, Inc.	10182 Telesis Court, Suite 600		San Diego	California	92121	United States	20133935
4-(pyrimidin-2-ylmethyl)-7-[4-(trifluoromethoxy)phenyl]-3,4-dihydro-1,4-benzoxazepin-5(2H)-one	2015	Treatment of congenital long QT syndrome				Designated/Withdrawn	Not FDA Approved for Orphan Indication					Gilead Sciences, Inc.	333 Lakeside Drive		Foster City	California	94404	United States	20144462
4-amino-1-[(1S,4R,5S)-2-fluoro-4,5-dihydroxy-3-(hydroxymethyl) cyclopent-2-en-1-yl] pyrimidin-2-one	2014	Treatment of pancreatic cancer.		Yes	Pancreatic carcinoma	Designated	Not FDA Approved for Orphan Indication					Rexahn Pharmaceuticals, Inc.	15245 Shady Grove Road		Rockville	Maryland	20850	United States	20144473
4-amino-1-[(2R,3S,4S,5R)-3-fluoro-4-hydroxy-5-(hydroxymethyl)tetrahydrothiophen-2-yl] pyrimidin-2(1H)-one	2018	Treatment of cholangiocarcinoma	Yes	Yes	Cholangiocarcinoma	Designated	Not FDA Approved for Orphan Indication					FUJIFILM Pharmaceutical U.S.A., Inc.	1 Broadway		Cambridge	Massachusetts	2142	United States	20186461
4-Amino-1-[5-O-[(2R, 4S)-2-oxido-4-(4-pyridinyl)-1, 3, 2-dioxaphosphorinan-2-yl]-b-D-arabinofuranosyl]-2(1H)-pyrimidinone	2007	Treatment of hepatocellular carcinoma.		Yes	HCC	Designated	Not FDA Approved for Orphan Indication					Ligand Pharmaceuticals, Inc.	11085 N. Torrey Pines Road	Suite 300	LaJolla	California	92037	United States	20062281
4-Aminopyridine	2005	Treatment chronic functional motor and sensory deficits from Guillain-Barre syndrome				Designated	Not FDA Approved for Orphan Indication					Acorda Therapeutics, Inc.	420 Saw Mill River Road		Ardsley	New York	10502	United States	20052142
4-aminosalicylic acid	1989	Treatment of mild to moderate ulcerative colitis in patients intolerant to sulfasalazine.				Designated	Not FDA Approved for Orphan Indication					Beeken, Warren M.D.	University Of Vermont	Given C-317	Burlington	Vermont	5405	United States	1989379
4-aminosalicylic acid	2006	Treatment of acute flares in pediatric patients with ileo-cecal Crohn's disease				Designated	Not FDA Approved for Orphan Indication					Jacobus Pharmaceutical Co., Inc.	37 Cleveland Lane		Princeton	New Jersey	8540	United States	20062205
4-benzyl-2-(a-naphtyl)-1,2,4-thiadiazolidine-3,5-dione	2009	Treatment of progressive supranuclear palsy				Designated/Withdrawn	Not FDA Approved for Orphan Indication					NOSCIRA, S.A.	Avda. de la Industria, 52		Madrid			Spain	20092901
4-Chloro-N-[5-methyl-2-(7H-pyrrolo[2,3-d]pyrimidin-4-ylcarbonyl)-3-pyridinyl]-3-(trifluoromethyl)benzenesulfonamide, sodium salt	2018	Treatment of focal segmental glomerulosclerosis				Designated	Not FDA Approved for Orphan Indication					ChemoCentryx, Inc.	850 Maude Avenue		Mountain View	California	94043	United States	20176043
4-cholest-en-3-one, oxime	2005	Treatment of amyotrophic lateral sclerosis				Designated/Withdrawn	Not FDA Approved for Orphan Indication					Trophos SA	Parc scientifique de Lumigny, Case 931		1322 Marseille cedex			France	20052143
4-cyano-N-[2-(1-cyclohexen-1-yl)-4-[1-[dimethylamino)acetyl]-4-piperidinyl]phenyl]-1H-imidazole-2-carboxamide monohydrochloride	2006	Treatment of acute myeloid leukemia	Yes	yes	AML	Designated	Not FDA Approved for Orphan Indication					Johnson & Johnson Pharmaceutical Research & Dev,	920 U S Highway 202	P.O. Box 300	Raritan	New Jersey	8869	United States	20062242
4-demethyl-4-cholesteryloxycarbonylpenclomedine	2017	Treatment of non-small cell lung cancer with CNS metastases		Yes	Lung Cancer	Designated	Not FDA Approved for Orphan Indication					DEKK-TEC, Inc.	725 Topaz Street		New Orleans	Louisiana	70124	United States	20176040
4-fluoro-5-((6-methylhexahydropyrrolo[3,4-b] pyrrol-5(1H)-yl) sulfonyl) isoquinoline	2020	Treatment of idiopathic pulmonary fibrosis				Designated	Not FDA Approved for Orphan Indication					The National Institutes of Pharmaceutical R&D Co., Ltd	No. 27, Zhansimen Road	Shahe, Changping District	Beijing			China	20197275
4-Hydroxy-2,2,6,6-tetramethylpiperidine-N-oxyl	2015	Treatment of cerebral cavernous malformation.				Designated	Not FDA Approved for Orphan Indication					Recursion Pharmaceuticals, LLC	383 S. Colorow Drive		Salt Lake City	Utah	84108	United States	20154878
4-Methyl-3-quinolin-3-ylethynylbenzoic acid N'-(2-chloro-6- methylbenzoyl) hydrazide	2019	Treatment of chronic myeloid leukemia		Yes	CML	Designated	Not FDA Approved for Orphan Indication					Sun Pharma Advanced Research Company Ltd.	17/B, Mahal Industrial Estate	Mahakali Caves Road	Andheri (E)	Mumbai		India	20196871
4-methylpiperazine-1-carboxylic acid [1-(3-benzenesufonyl-1-phenethylallyl-carbamoyl)-2-phenylethyl] amide	2017	Treatment of Chagas disease.				Designated	Not FDA Approved for Orphan Indication					Center for Discovery & Innovation in Parasitic Diseases	University of CA, San Francisco	9500 Gilman Drive	LaJolla	California	92093	United States	20165503
4-Methylumbelliferone	2020	Treatment of Pancreatic Cancer		Yes	Pancreatic carcinoma	Designated	Not FDA Approved for Orphan Indication					RNR BioMedical Inc.	c/o Noa Avtalion	161 Jefferson Av	Tenefly	New Jersey	7670	United States	20207326
4-Methylumbelliferone	2020	Treatment of Esophageal Carcinoma				Designated	Not FDA Approved for Orphan Indication					RNR BioMedical Inc.	c/o Noa Avtalion	161 Jefferson Av	Tenefly	New Jersey	7670	United States	20207352
4-Methylumbelliferone	2020	Treatment of hepatocellular carcinoma		Yes	HCC	Designated	Not FDA Approved for Orphan Indication					RNR BioMedical Inc.	c/o Noa Avtalion	161 Jefferson Av	Tenefly	New Jersey	7670	United States	20207338
4-pyridinylmethyl 3(4-chlorophenyl)adamantine carboxamide	2017	Treatment of cholangiocarcinoma		Yes	Cholangiocarcinoma	Designated	Not FDA Approved for Orphan Indication					RedHill Biopharma Ltd.	21 Ha'arba'a Street		Tel Aviv-Yafo	Tel Aviv District		Israel	20165591
4-pyridinylmethyl 3(4-chlorophenyl)adamantine carboxamide	2010	Treatment of pancreatic cancer.		Yes	Pancreatic carcinoma	Designated	Not FDA Approved for Orphan Indication					Apogee Biotechnology Corporation	Hershey Center for Applied Research	Suite 1016	Hummelstown	Pennsylvania	17036	United States	20103181
4-[(2E)-1-Oxo-3-(2,6,6-trimethyl-1-cyclohexen-1-yl)-2-propen-1-yl]-1-piperazinecarboxamide	2016	Treatment of retinitis pigmentosa				Designated/Withdrawn	Not FDA Approved for Orphan Indication					Shire HGT, Inc.	300 Shire Way		Lexington	Massachusetts	2421	United States	20155066
4-[(7-Methoxy-2,3-dihydro-1,4-benzothiazepin-4(5H)-yl)methyl]benzoic acid, hemifumarate	2018	Treatment of Ryanodine receptor type 1-related myopathies				Designated	Not FDA Approved for Orphan Indication					ARMGO Pharma, Inc.	PMB #260	923 Saw Mill River Road	Ardsley	New York	10502	United States	20165580
4-[(7-Methoxy-2,3-dihydro-1,4-benzothiazepin-4(5H)-yl)methyl]benzoic acid, hemifumarate	2015	Treatment of patients with Duchenne Muscular Dystrophy.				Designated	Not FDA Approved for Orphan Indication					ARMGO Pharma, Inc.	777 Old Saw Mill River Road		Tarrytown	New York	10591	United States	20155015
4-[(7-Methoxy-2,3-dihydro-1,4-benzothiazepin-4(5H)-yl)methyl]benzoic acid, hemifumarate	2020	Treatment of Catecholaminergic Polymorphic Ventricular Tachycardia				Designated	Not FDA Approved for Orphan Indication					ARMGO Pharma, Inc.	PMB #260	923 Saw Mill River Road	Ardsley	New York	10502	United States	20207362
4-[131I]iodo-L-phenylalanine	2011	Treatment of glioma.	Yes	yes	Glioblastoma	Designated	Not FDA Approved for Orphan Indication					Telix Pharmaceuticals (US) Inc.	10475 Crosspoint Boulevard	Suite 250	Indianapolis	Indiana	46256	United States	20103287
4-[1]benzofuro[3,2-d]pyrimidin-4-yl-N-(1,3-benzodioxol-5-ylmethyl)piperazine-1-carbothioamide	2008	Treatment, in combination with radiotherapy and temozolomide chemotherapy, of patients with glioblastoma multiforme.	Yes	yes	Glioblastoma	Designated	Not FDA Approved for Orphan Indication					SuperGen, Inc.	4140 Dublin Blvd		Dublin	California	94568	United States	20082626
4-[2-(3-Propyl-[1,2,4]0xadiazol-5-yl)-vinyl]-benzene-1,2-diol	2011	Treatment of chronic myeloid leukemia		Yes	CML	Designated	Not FDA Approved for Orphan Indication					Piramal Enterprises Limited	1 Nirlon Complex	Goregaon (East)	Mumbai	Maharashtra		India	20113496
4-[[9-(3S)-tetrahydro-3-furanyl]-8-[(2,4,6-trifluorophenyl)amino]-9H-purin-2-yl]amino]-trans-cyclohexanol	2011	Treatment of idiopathic pulmonary fibrosis				Designated/Withdrawn	Not FDA Approved for Orphan Indication					Celgene Corporation	86 Morris Avenue		Summit	New Jersey	7901	United States	20113489
4-[[[4-(4-Chlorophenoxy)phenyl]sulfonyl]-methyl] tetrahydro-N-hydroxy-2H-pyran-4-carboxamide	2008	Prophylaxis of organ rejection in patients receiving allogeneic liver transplants				Designated/Withdrawn	Not FDA Approved for Orphan Indication					Conatus Pharmaceuticals, Inc.	4365 Executive Drive		San Diego	California	92121	United States	20082583
4-{[(2R,3S,4R,5S)-4-(4-Chloro-2-fluoro-phenyl)-3-(3-chloro-2-fluoro-phenyl)-4-cyano-5-(2,2-dimethyl-propyl)-pyrrolidine-2-carbonyl]-amino}-3-methoxy-benzoic acid	2014	Treatment of Acute Myeloid Leukemia	Yes	yes	AML	Designated	Not FDA Approved for Orphan Indication					Roche Genentech	F. Hoffmann-La Roche Ltd.	430 East 29th Street	New York	New York	10016	United States	20144296
4-{[4-Amino-3-(4-cyclohexylpiperazin-1-yl)-9,10-dioxo-9,10-dihydroanthracen-1-yl]amino}benzoic acid	2018	Treatment of pancreatic cancer		Yes	Pancreatic carcinoma	Designated	Not FDA Approved for Orphan Indication					VM Oncology, LLC	45535 Northport Loop East		Fremont	California	94538	United States	20186335
4-(p-fluorobenzyl)tylosin A	2017	Treatment of lymphatic filariasis				Designated	Not FDA Approved for Orphan Indication					AbbVie Inc.	Regulatory Affairs	1 Waukegan Road	North Chicago	Illinois	60044	United States	20165729
4-(p-fluorobenzyl)tylosin A	2017	Treatment of onchocerciasis				Designated	Not FDA Approved for Orphan Indication					AbbVie Inc.	Regulatory Affairs	1 Waukegan Road	North Chicago	Illinois	60044	United States	20165730
5'-CTATCTGUC*G1TTCTCTGU-3'.17 Na+	2015	Treatment of diffuse large B-cell lymphoma.	Yes	Yes	Lymphoma	Designated	Not FDA Approved for Orphan Indication					Idera Pharmaceuticals, Inc.	505 Eagleview Boulevard	Suite 212	Exton	Pennsylvania	19341	United States	20154726
5'-GCCATGGTTTTTTCTCAGG-3'	2012	Prophylaxis for patients following documented or suspected exposure to ebolavirus				Designated/Withdrawn	Not FDA Approved for Orphan Indication					Sarepta Therapeutics, Inc.	215 First Street		Cambridge	Massachusetts	2142	United States	20113476
5'-O-(trans-9"-octadecenoyl)-1-beta-D-2'deoxy-2',2'-difluorocytidine	2009	Treatment of pancreatic cancer		Yes	Pancreatic carcinoma	Designated/Withdrawn	Not FDA Approved for Orphan Indication					Clovis Oncology, Inc.	5500 Flatiron Parkway	Suite 100	Boulder	Colorado	80301	United States	20092959
5(S)-(2'-hydroxy ethoxy)-20(S)-Camptothecin	2007	Treatment of osteosarcoma (bone cancer)	Yes	yes	Osteosarcoma	Designated	Not FDA Approved for Orphan Indication					Dr. Reddy's Laboratories, Inc.	200 Somerset Corporate Blvd	Building II, 7th Floor	Bridgewater	New Jersey	8807	United States	20072421
5,12-Naphthacenedione, 10-[[3-amino-2,3,6-trideoxy-4-O-(phenylmethyl)-a-L-lyxo-hexopyranosyl]oxy]-7,8,9,10-tetrahydro-6,8,11-trihydroxy-8-(hydroxyacetyl)-1-methoxy-, hydrochloride, (8S,10S)- (9CI)	2006	Treatment of malignant gliomas	Yes	yes	Glioblastoma	Designated/Withdrawn	Not FDA Approved for Orphan Indication					Reata Pharmaceuticals, Inc.	1950 N. Stemmons Freeway		Dallas	Texas	75207	United States	20062276
5,5',5"-[Phosphinothioylidyne-tris(imino-2,1-ethanediyl)]tris[5-methylchelidoninium]trihydroide hexahydrochloride	2003	Treatment of pancreatic cancer		Yes	Pancreatic carcinoma	Designated	Not FDA Approved for Orphan Indication					Now Pharm AG	241, route d'Arlon		Luxembourg			Luxembourg	20031693
5,5-dimethyl-3-[2-(7-methylspiro[2H-benzofuran-3,1'-cyclopropane]-4-yl)oxypyrimidin-5-yl]imidazolidine-2,4-dione	2017	Treatment of fragile X syndrome				Designated	Not FDA Approved for Orphan Indication					Autifony Therapeutics Limited	Gunnels Wood Road	Stevenage		England		United Kingdom	20175792
5,6-dihydro-5-azacytidine	1992	Treatment of malignant mesothelioma.		yes	Mesothelioma	Designated	Not FDA Approved for Orphan Indication					ILEX Oncology, Inc.	4545 Horizon Hill Blvd.		San Antonio	Texas	78229	United States	1992672
5,7-Dichloro-2-((ethylamino)methyl)-8-hydroxy-3-methylquinazolin-4(3H)-one mesylate	2019	Treatment of multiple system atrophy				Designated	Not FDA Approved for Orphan Indication					Alterity Therapeutics, Limited	460 Bourke Street		Melbourne	Victoria		Australia	20186691
5,7-dichloro-2-dimethylaminomethyl-8-hydroxyquinoline hydrochloride	2014	Treatment of Huntington's disease				Designated/Withdrawn	Not FDA Approved for Orphan Indication					Prana Biotechnology Limited	Level 2, 369 Royal Parade		Parkville	Victoria		Australia	20113537
5,7-dihydroxy-3-(4-hydroxyphenyl)-chromen-4-one	2007	Prevention of acute radiation syndrome				Designated	Not FDA Approved for Orphan Indication					Humanetics Corporation	1550 Utica Avenue South	Suite 770	Eden Prairie	Minnesota	55416	United States	20072411
5-((4-(6-chlorothieno[2,3-d]pyrimidine-4-ylamino)piperidin-1-yl)methyl)-2-fluorobenzonitrile monofumurate	2010	Treatment of pulmonary arterial hypertension				Designated/Withdrawn	Not FDA Approved for Orphan Indication					Forest Laboratories, Inc.	Harborside Financial Center	Plaza V	Jersey City	New Jersey	7311	United States	20103085
5-(3,5-Dimethyl-4-hydroxybenzylamino)-3-(4-morpholin-4-yl-phenylamino)-1H-pyrazole-4-carboxylic acid amide	2018	Treatment of Idiopathic Pulmonary Fibrosis				Designated	Not FDA Approved for Orphan Indication					Metagone Biotech Inc.	3F., No. 11, Ln. 77, Xing-Ai Rd	Neihu Dist	Taipei			Taiwan	20186442
5-(3,6-dibromo-9H-carbazol-9-yl)-N,N,N-trimethylpentan-1-aminium chloride	2019	Treatment of Dercums disease (adiposis dolorosa)				Designated	Not FDA Approved for Orphan Indication					Raziel Therapeutics, Inc.	High-Tech Village, Givat Ram Campus	Hebrew University	Jerusalem			Israel	20196882
5-(3-ethyl-1,2,4-oxadiazol-5-yl)-1,4,5,6-tetrahydropyrimidine hydrochloride	2011	Treatment of progressive supranuclear palsy.				Designated	Not FDA Approved for Orphan Indication					Mithridion, Inc.	505 Science Drive		Madison	Wisconsin	53711	United States	20103275
5-(4,6-dimorpholino-1,3,5-triazin-2-yl)-4-(trifluoromethyl)-pyridin-2-amine	2016	Treatment of primary central nervous system lymphoma.	Yes	Yes	Lymphoma	Designated	Not FDA Approved for Orphan Indication					PIQUR Therapeutics AG	Hochbergerstrasse 60C	CH-4057 Basel				Switzerland	20165431
5-(4-((2S,5S)-5-(4-chlorobenzyl)-2-methylmorpholino)piperidin-1-yl)-1H-1,2,4-triazol-3-amine	2019	Treatment of idiopathic pulmonary fibrosis				Designated	Not FDA Approved for Orphan Indication					OncoArendi Therapeutics SA	Zwirki i Wigury 101		Warsaw			Poland	20186716
5-(4-((2S,5S)-5-(4-chlorobenzyl)-2-methylmorpholino)piperidin-1-yl)-1H-1,2,4-triazol-3-amine	2020	Treatment of sarcoidosis				Designated	Not FDA Approved for Orphan Indication					OncoArendi Therapeutics SA	Zwirki i Wigury 101		Warsaw			Poland	20197064
5-(4-carboxymethyl-phenylazo)-2-hydroxybenzoic acid disodium salt	2017	Treatment of pediatric ulcerative colitis (UC)				Designated	Not FDA Approved for Orphan Indication					9 Meters Biopharma, Inc.	8480 Honeycutt Road	Suite 120	Raleigh	North Carolina	27615	United States	20175999
5-(4-Cyclopropyl-1H-imidazol-l-yl)-2-fluoro-N-(6-(4-isopropyl-4H-1,2,4-triazol-3-yl)pyridin-2-yl)-4-methylbenzamide	2015	Treatment pulmonary arterial hypertension				Designated	Not FDA Approved for Orphan Indication					Gilead Sciences, Inc.	333 Lakeside Drive		Foster City	California	94404	United States	20144591
5-(6,6-dimethyl-4-morpholino-8,9-dihydro-6H-[1,4]oxazino[3,4-e]purin-2-yl)pyrimidin-2-amine	2018	Treatment of glioblastoma multiforme (GBM)	Yes	yes	Glioblastoma	Designated	Not FDA Approved for Orphan Indication					Kazia Therapeutics Limited	20 George Street	Suite 207	Hornsby	New South Wales		Australia	20176242
5-(ethylsulfonyl)-2-(naphthalen-2-yl)benzp[d]oxazole	2011	Treatment of Duchenne Muscular Dystrophy				Designated	Not FDA Approved for Orphan Indication					Summit (Oxford) Limited	136a Eastern Avenue	Milton Park	Abingdon			United Kingdom	20113511
5-aminolevulinic acid	2013	Visualization of malignant tissue during surgery for malignant glioma (WHO grades III and IV)	Yes	yes	Glioblastoma	Designated/Approved		Optical imaging agent indicated in patients with glioma (suspected World Health Organization Grades III or IV on preoperative imaging) as an adjunct for the visualization of malignant tissue during surgery	06/06/2017	06/06/2024	Optical imaging agent indicated in patients with glioma (suspected World Health Organization Grades III or IV on preoperative imaging) as an adjunct for the visualization of malignant tissue during surgery	NX Development Corporation	1827 South Bayshore Lane		Miami	Florida	33133	United States	20123873
5-aza-2'-deoxycytidine	1987	Treatment of acute leukemia.			AML	Designated	Not FDA Approved for Orphan Indication					SuperGen, Inc.	4140 Dublin Blvd.	Suite 200	Dublin	California	94568	United States	1987206
5-aza-2'-dexocytidine combined with 1-[(2R,3R,4S,5R)-3,4-dihydroxy-5-(hydroxymethyl)oxolan-2-yl]-4-hydroxy-1,3-diazinan-2-one	2017	Treatment of thalassemia	Yes		Thalassemia	Designated	Not FDA Approved for Orphan Indication					EpiDestiny Inc.	7536 Royal Portrush Drive		Solon	Ohio	44139	United States	20165559
5-Chloro-N-(3-cyclopropyl-5-(((3R,5S)-3,5-dimethylpiperazine-1-yl)methyl)phenyl)-4-(6-methyl-1H-indol-3-yl)pyrimidin-2-aminemonohydrate	2018	Treatment of Acute Myeloid Leukemia	Yes	yes	AML	Designated	Not FDA Approved for Orphan Indication					Hanmi Pharmaceutical Company, Ltd.	14, Wiryeseong-daero		Seoul	Songpa-gu		South Korea	20186579
5-cholesten-3߬ 25-diol 3-sulfate sodium salt (25HC3S)	2017	Treatment of primary sclerosing cholangitis (PSC)				Designated	Not FDA Approved for Orphan Indication					DURECT Corporation	10260 Bubb Road		Cupertino	California	95014	United States	20175863
5-fluoro-2-(6-fluoro-2-methyl-1H-benzo[d]imidazole-1-yl)-N4-(4-(trifluoromethyl)phenyl)pyrimidine-4,6-diamine	2020	Treatment of glioma	Yes	yes	Glioblastoma	Designated	Not FDA Approved for Orphan Indication					PTC Therapeutics, Inc.	100 Corporate Court		South Plainfield	New Jersey	7080	United States	20207554
5-fluoro-2-(6-fluoro-2-methyl-1H-benzo[d]imidazole-1-yl)-N4-(4-(trifluoromethyl)phenyl)pyrimidine-4,6-diamine	2020	Treatment of soft tissue sarcoma	Yes	yes	Sarcoma	Designated	Not FDA Approved for Orphan Indication					PTC Therapeutics, Inc.	100 Corporate Court		South Plainfield	New Jersey	7080	United States	20197243
5-hydroxymethyl-2-furfuraldehyde	2006	Treatment of sickle cell disease	Yes		SCD	Designated	Not FDA Approved for Orphan Indication					Baxalta US, Inc.	ONe Baxter Way		Westlake Village	California	91362	United States	20062224
5-imino-13-deoxydoxorubicin HCl	2015	Treatment of soft tissue sarcoma	Yes	yes	Sarcoma	Designated	Not FDA Approved for Orphan Indication					Monopar Therapeutics, Inc.	5 Revere Drive	Suite 200	Northbrook	Illinois	60062	United States	20154903
5-iodo-2-pyrimidinone-2'-deoxyribose	2006	Treatment of malginant glioma	Yes	yes	Glioblastoma	Designated	Not FDA Approved for Orphan Indication					Hana Biosciences, Inc.	7000 Shoreline Court	Suite 370	South San Francisco	California	94080	United States	20062226
5-iodo-2-pyrimidinone-2deoxyribose	2019	Treatment of glioblastoma	Yes	yes	Glioblastoma	Designated	Not FDA Approved for Orphan Indication					Shuttle Pharmaceuticals, LLC	1 Research Court	Suite 450	Rockville	Maryland	20850	United States	20196909
5-[(E)-2-(4-hydroxyphenyl)-ethenyl] benzene-1,3 diol	2008	Treatment of MELAS syndrome				Designated	Not FDA Approved for Orphan Indication					Sirtris Pharmaceuticals, Inc.	200 Technology Square		Cambridge	Massachusetts	2139	United States	20072417
5-[1-(2,6-Dichlorobenzyl)-piperidin-4-yl]methoxyquinazoline-2,4-diamine	2009	Treatment of spinal muscular atrophy				Designated/Withdrawn	Not FDA Approved for Orphan Indication					CureSMA	925 Busse Avenue		Elk Grove Village	Illinois	60007	United States	20092895
5-[8-methyl-9-(1-methylethyl)-2-(4-morpholinyl)-9H-purin-6yl]-2-pyrimidinamine	2015	Treatment of malignant mesothelioma		yes	Mesothelioma	Designated/Withdrawn	Not FDA Approved for Orphan Indication					Verastem, Inc.	117 Kendrick Street	Suite 500	Needham	Massachusetts	2494	United States	20144636
5-{(1R,2R)-2-[(Cyclopropylmethyl)amino]cyclopropyl}-N-(tetrahydro-2H-pyran-4-yl)thiophene-3-carboxamide monohydrochloride	2018	Treatment of Kabuki Syndrome				Designated	Not FDA Approved for Orphan Indication					Takeda Development Center Americas, Inc.	Takeda Parkway		Deerfield	Illinois	60015	United States	20186357
5-{[(3R,4R)-1-(4-chloro-2,6-difluorophenyl)-3,4-dihydroxypiperidin-4-yl]methoxy}-8-fluoro-3,4-dihydroquinolin-2(1H)-one	2016	Treatment of active tuberculosis				Designated	Not FDA Approved for Orphan Indication					Otsuka Pharmaceutical Company, Ltd	2-9, Kanda-Tsukasamachi		Tokyo			Japan	20165472
5a8, monoclonal antibody to CD4	1993	For use in post-exposure prophylaxis for occupational exposure to human immunodeficiency virus.				Designated/Withdrawn	Not FDA Approved for Orphan Indication					Biogen, Inc.	14 Cambridge Center		Cambridge	Massachusetts	2142	United States	1992706
5-cEtG-sp-cEt5MeU-sp-cEt5MeU-sp-dT-sp-dA-sp-dT-sp-dT-sp-dA-sp-dT-sp-dA-sp-dG-sp-dG-sp-dG-sp-cEt5MeC-sp-cEt5MeU-sp-cEt5MeU-3	2019	Treatment of centronuclear myopathies				Designated	Not FDA Approved for Orphan Indication					Dynacure SAS	300 Boulevard Sebastien Brant		Illkirch Graffenstaden			France	20197028
5"-GAATATTAACAIACTGACAAGTC-3"	2012	Prophylaxis following documented or suspected exposure to marburg virus				Designated/Withdrawn	Not FDA Approved for Orphan Indication					Sarepta Therapeutics, Inc.	215 First Street		Cambridge	Massachusetts	2142	United States	20113477
6'-((6-aminopyrimidin-4-yl)amino)-8'-methyl-2'H-spiro[cyclohexane-1,3'-imidazo[1,5a]pyridine]-1',5'-dione hydrochloride	2017	Treatment of diffuse large B-cell lymphoma	Yes	Yes	Lymphoma	Designated	Not FDA Approved for Orphan Indication					eFFECTOR Therapeutics	11180 Roselle Street	Suite A	San Diego	California	92121	United States	20165545
6'-(R)-Methyl-5-O-(5-amino-5,6-dideoxy-a-L-talofuranosyl)- paromamine sulfate	2016	Treatment of Rett syndrome				Designated	Not FDA Approved for Orphan Indication					Eloxx Pharmaceuticals, Ltd.	Weizmann Science Park	7 Golda Meir Street	Ness Ziona	Center District		Israel	20165415
6'-(R)-Methyl-5-O-(5-amino-5,6-dideoxy-a-L-talofuranosyl)-paromamine sulfate	2020	Treatment of cystic fibrosis				Designated	Not FDA Approved for Orphan Indication					ELOXX Pharmaceuticals, Inc.	950 Winter Street		Waltham	Massachusetts	2451	United States	20207518
6'-(R)-methyl-5-O-(5-amino-5,6-dideoxy-alpha-L-talofuranosyl)-paromamine sulfate	2018	Treatment of Cystinosis				Designated	Not FDA Approved for Orphan Indication					ELOXX Pharmaceuticals, Inc.	950 Winter Street, North		Waltham	Massachusetts	2451	United States	20186362
6,8-bis(benzylthio)octanoic acid	2018	Treatment of Peripheral T-cell Lymphoma (PTCL)	Yes	Yes	Lymphoma	Designated	Not FDA Approved for Orphan Indication					Rafael Pharmaceuticals, Inc.	1 Duncan Drive		Cranbury Township	New Jersey	8512	United States	20176231
6,8-bis(benzylthio)octanoic acid	2018	Treatment of Burkitts Lymphoma (BL)	Yes	Yes	Lymphoma	Designated	Not FDA Approved for Orphan Indication					Rafael Pharmaceuticals, Inc.	1 Duncan Drive		Cranbury Township	New Jersey	8512	United States	20176216
6,8-bis-benzylsulfanyl-octanoic acid	2011	Treatment of acute myeloid leukemia.	Yes	yes	AML	Designated	Not FDA Approved for Orphan Indication					Cornerstone Pharmaceuticals, Inc.	25 Health Science Drive		Stony Brook	New York	11790	United States	20113499
6,8-bis-benzylsulfanyl-octanoic acid	2006	Treatment of pancreatic cancer		Yes	Pancreatic carcinoma	Designated	Not FDA Approved for Orphan Indication					Cornerstone Pharmaceuticals, Inc.	25 Health Science Drive		Stony Brook	New York	11790	United States	20052165
6,8-bis-benzylsulfanyl-octanoic acid	2013	Treatment of myelodysplastic syndrome	Yes	yes	MDS	Designated	Not FDA Approved for Orphan Indication					Cornerstone Pharmaceuticals, Inc.	25 Health Science Drive		Stony Brook	New York	11790	United States	20134068
6-((3S,4S)-4-Methyl-1-pyrimidin-2-ylmethyl-pyrrolidin-3-yl-1-(tetrahydro-pyran-4-yl)-1,5-dihydro-pryazolo[3,4-d]pyrimidin-4-one	2014	Treatment of sickle cell disease	Yes		SCD	Designated	Not FDA Approved for Orphan Indication					Pfizer, Inc.	500 Arcola Road		Collegeville	Pennsylvania	19426	United States	20144405
6-(2-hydroxy-2-methylpropoxy)-4-(6-(6-((6-methoxypyridin-3-yl)methyl)-3,6-diazabicyclo[3.1.1]heptan-3-yl)pyridin-3-yl)pyrazolo[1,5-a]pyridine-3-carbonitrile	2018	Treatment of pancreatic cancer.		Yes	Pancreatic carcinoma	Designated	Not FDA Approved for Orphan Indication					Loxo Oncology, Inc.	701 Gateway Blvd, Suite 420		South San Francisco,	California	94080	United States	20186523
6-(4-(4-(2,3-dichlorophenyl)-piperazin-1-yl)-butoxy)-2H-benzo[b][1,4]oxazin-3(4H)-one hydrochloride	2016	Treatment of pulmonary arterial hypertension (WHO Group 1)				Designated	Not FDA Approved for Orphan Indication					Reviva Pharmaceuticals, Inc.	3900 Freedom Circle	Suite 101	Santa Clara	California	95054	United States	20165416
6-(4-(4-(2,3-Dicholorophenyl) piperazin-1-yl) butoxy)-2H-benzo [b] [1,4] oxazin-3(4H)-one hydrochloride	2018	Treatment of Idiopathic Pulmonary Fibrosis				Designated	Not FDA Approved for Orphan Indication					Reviva Pharmaceuticals, Inc.	1250 Oakmead Parkway, Suite 210		Sunnyvale	California	94085	United States	20186337
6-(R)-Methyl-5-O-(5-amino-5,6-dideoxy-a-L-talofuranosyl)- paromamine sulfate	2016	Treatment of mucopolysaccharidosis type 1 (MPS I)				Designated	Not FDA Approved for Orphan Indication					Eloxx Pharmaceuticals, Ltd.	Weizmann Science Park	7 Golda Meir Street	Ness Ziona	Center District		Israel	20165408
6-alpha-ethylchenodeoxycholic acid	2008	Treatment of primary sclerosing cholangitis				Designated	Not FDA Approved for Orphan Indication					Intercept Pharmaceuticals, Inc.	18 Desbrosses Street		New York	New York	10013	United States	20082590
6-amino-5-chloro-N-[1R)-1-[5-[[[5-hloro-4-(trifluoromethyl)-2pyridinyl]amino]carbonyl]-2-thiazoyl]ethyl]-4-pyrimdinecarboxamide	2013	Treatment of stage IIb-IV melanoma		Yes	Melanoma	Designated	Not FDA Approved for Orphan Indication					Millennium Pharmaceuticals, Inc.	40 Landsdowne Street		Cambridge	Massachusetts	2139	United States	20134108
6-Amino-9-[(3R)-1-(but-2-ynoyl)pyrrolidin-3-yl]-7-(4-phenoxyphenyl)-7,9-dihydro-8H-purin-8-one monohydrochloride	2017	Treatment of chronic lymphocytic leukemia.		yes	CLL	Designated	Not FDA Approved for Orphan Indication					Gilead Sciences, Inc.	199 East Blaine Street		Seattle	Washington	98102	United States	20165711
6-ethoxy-7-methoxy-2-(2-methylsulfanylphenyl)-3,1-bensoxazin-4-one	2015	Treatment of Netherton syndrome				Designated	Not FDA Approved for Orphan Indication					Sixera Pharma AB	Erik Dahlbergsgaten 11a2t		Vastra Gotaland 41126			Sweden	20154818
6-fluoro-(18F)-L-3,4-dihydroxyphenylalanine	2016	A diagnostic for management of patients with Lesch-Nyhan syndrome				Designated	Not FDA Approved for Orphan Indication					Advanced Imaging Projects, LLC	7947 Brookside Ct.		Lake Worth	Florida	33467	United States	20165437
6-fluoro-7-(2-fluoro-6-hydroxyphenyl)-(1M)-1-[4-methyl-2-(propan-2-yl)pyridin-3-yl]-4-[(2S)-2- methyl-4-(prop-2-enoyl)piperazin-1-yl]pyrido[2,3-d]pyrimidin-2(1H)-one	2019	Treatment of KRAS (Kirsten rat sarcoma viral oncogene homolog) p.G12C-positive Colorectal Cancer.	Yes	yes	Sarcoma	Designated	Not FDA Approved for Orphan Indication					Amgen Inc.	1 Amgen Center Drive	Mail Stop 27-3-A	Thousand Oaks	California	91320	United States	20186549
6-hydroxymethylacylfulvene	1999	Treatment of histologically confirmed advanced or metastatic pancreatic cancer.		Yes	Pancreatic carcinoma	Designated/Withdrawn	Not FDA Approved for Orphan Indication					Eisai, Inc.	300 Tice Blvd		Woodcliff Lake	New Jersey	7677	United States	19981221
6-mercaptopurine oral liquid	2009	Treatment of acute lymphoblastic leukemia in the pediatric population	Yes		ALL	Designated	Not FDA Approved for Orphan Indication					Orbona Pharma Ltd	Old Chambers		Farnham	Surrey		United Kingdom	20092863
6-methoxy-3-(3',4',5'-trimethoxybenzoyl) indole	2016	Treatment of cholangiocarcinoma		Yes	Cholangiocarcinoma	Designated	Not FDA Approved for Orphan Indication					SynCore Biotechnology Co. Ltd.	4F, 69 Dongxing Road	XinYi Dist		Taipei City		Taiwan	20165245
6-[(3S,4S)-4-methyl-1-(pyrimidin-2-ylmethyl)pyrrolidin-3-yl]-3- tetrahydropyran-4-yl-7H-imidazo[1,5-a]pyrazin-8-one	2020	Treatment of ߭thalassemia	Yes		Thalassemia	Designated	Not FDA Approved for Orphan Indication					IMARA, Inc.	116 Huntington Avenue	6th Floor	Boston	Massachusetts	2116	United States	20207486
6-[(3S,4S-4-methyl-1-(pyrimidin-2-ylmethyl)pyrrolidin-3-yl]-3-tetrahydropyran-4-yl-7H-imadazo[1,5-a]pyrazin-8-one	2017	Treatment of sickle cell disease (SCD)	Yes		SCD	Designated	Not FDA Approved for Orphan Indication					Imara Inc.	700 Technology Square	3rd Floor	Cambridge	Massachusetts	2139	United States	20165643
6-[18F] fluoro-L-m-tyrosine	2019	Diagnostic for the management of Aromatic L-Amino Acid Decarboxylase Deficiency				Designated	Not FDA Approved for Orphan Indication					Advanced Imaging Projects, LLC	7947 Brookside Ct.		Lake Worth	Florida	33467	United States	20196866
6-[4-Deoxy-4-[(2E,4E)-tetradecadienoylglycyl]amino-L-glycero-B-L-manno-heptopyranosyl]amino-9H-purine	2014	Treatment of multiple myeloma		Yes	Myeloma	Designated/Withdrawn	Not FDA Approved for Orphan Indication					DARA Therapeutics, Inc.	8601 Six Forks Road	Suite 160 (Forum 1)	Raleigh	North Carolina	27615	United States	20144344
6-{4-[l-(propan-2-yl)piperidin-4-yl]-1,4-diazepan-1-yl}-N-(pyridin-4-yl)pyridine-2-carboxamide	2016	Treatment of glioblastoma multiforme (GBM).	Yes	yes	Glioblastoma	Designated	Not FDA Approved for Orphan Indication					Proximagen, LLC	505 Waterford Park	Hwy 169 North	Plymouth	Minnesota	55441	United States	20155034
6-{[(1R,2S)-2-aminocyclohexyl]amino-7-fluoro-4-(1-methyl-1H-pyrazol-4-yl)-1,2-dihydro-3H-pyrrolo[3,4-c]pyridin-3-one monocitrate	2019	Treatment of follicular lymphoma		Yes	Lymphoma	Designated	Not FDA Approved for Orphan Indication					Millennium Pharmaceuticals, Inc.	40 Landsdowne St.		Cambridge	Massachusetts	2139	United States	20186717
6-{[(1R,2S)-2-aminocyclohexyl]amino}-7-fluoro-4-(1-methyl-1H-pyrazol-4-yl)-1,2-dihydro-3H-pyrrolo[3,4-c]pyridin-3-one monocitrate	2017	Treatment of acute myeloid leukemia (AML)	Yes	YEs	AML	Designated	Not FDA Approved for Orphan Indication					Millennium Pharmaceuticals, Inc.	40 Landsdowne Street		Cambridge	Massachusetts	2139	United States	20176068
6-{[(1R,2S)-2-aminocyclohexyl]amino}-7-fluoro-4-(1-methyl-1H-pyrazol-4-yl)-1,2-dihydro-3H-pyrrolo[3,4-c]pyridine-3-one monocitrate	2017	Treatment of diffuse large B-cell lymphoma	Yes	Yes	Lymphoma	Designated	Not FDA Approved for Orphan Indication					Millennium Pharmaceuticals, Inc.	40 Landsdowne Street		Cambridge	Massachusetts	2139	United States	20165569
6-{[(1S)-1-phenylethyl]amino}-3-(propan-2-yl)-1,2,3,4 tetrahydropyrimidine-2,4-dione	2016	Treatment of symptomatic obstructive hypertrophic cardiomyopathy				Designated	Not FDA Approved for Orphan Indication					MyoKardia, Inc.	1000 Sierra Point Parkway		Brisbane	California	94005	United States	20155150
7,8-dibromo-5,6-dihydro-9-methyl-2-(1-piperazinyl)-4H-imidazo[4,5,1-ij] quinoline hydrochloride	2020	Treatment of acute myeloid leukemia	Yes	yes	AML	Designated	Not FDA Approved for Orphan Indication					Ryvu Therapeutics S.A.	Bobrzynskiego 14		Krakow			Poland	20207332
7-(4-fluoro-2-methoxyphenyl)-6-methyl-N-(1-(piperidin-4-yl)-1H-pyrazol-4-yl) thieno [3,2-d]pyrimidin-2-amine semi-fumarate	2018	Treatment of acute myeloid leukemia	Yes	yes	AML	Designated	Not FDA Approved for Orphan Indication					MaxiNovel Pharmaceutical Co.,Ltd	Building A4-1005	181 Science Boulevard	Guangzhou	Guangdong Sheng		China	20186291
7-B-Hydroxy Cholesteryl-3-B-Oleate-Ester	2011	Treatment of gliomas.	Yes	yes	Glioblastoma	Designated	Not FDA Approved for Orphan Indication					Intsel Chimos SA	1 rue Royale		91123 Saint-Cloud Cedex			France	20113435
7-benzyl-4-(2-methylbenzyl)-1,2,6,7,8,9-hexahydroimidazo[1,2-a]pyrido[3,4-e]pyrimidin-5(4H)-one	2018	Treatment of malignant glioma	Yes	yes	Glioblastoma	Designated	Not FDA Approved for Orphan Indication					Oncoceutics, Inc.	3624 Market Street	Suite 5E	Philadelphia	Pennsylvania	19104	United States	20186402
7-benzyl-4-(2-methylbenzyl)-1,2,6,7,8,9-hexahydroimidazo[1,2-a]pyrido[3,4-e]pyrimidin-5(4H)-one*2HCl	2016	Treatment of glioblastoma.	Yes	yes	Glioblastoma	Designated	Not FDA Approved for Orphan Indication					Oncoceutics, Inc.	3624 Market Street	Suite 5E	Philadelphia	Pennsylvania	19104	United States	20165279
7-benzyl-4-(2-methylbenzyl)-1,2,6,7,8,9-hexahydroimidazo[1,2-a]pyrido[3,4-e]pyrimidin-5(4H)-one-2HCL	2017	Treatment of mantle cell lymphoma (MCL)		Yes	Lymphoma	Designated	Not FDA Approved for Orphan Indication					Oncoceutics, Inc.	3624 Market Street	Suite 5E	Philadelphia	Pennsylvania	19104	United States	20165533
7-ethyl-10-hydroxycamptothecin (EHC)	2016	Treatment of small cell lung cancer.		Yes	Lung Cancer	Designated	Not FDA Approved for Orphan Indication					Nippon Kayaku Co., Ltd.	1-1, Marunouchi 2-chome		Chiyoda	Tokyo		Japan	20155137
72 amino acid proprietary recombinant protein antagonist for the CXCR1 and CXCR2 receptors of interleukin-8	2019	Treatment of Pancreatic Cancer		Yes	Pancreatic carcinoma	Designated	Not FDA Approved for Orphan Indication					Rise Biopharmaceutical Ltd.	Room B405, Zhongguancun Shangdi Bio-medical Park	No.5 Kaituo Road, Haidian District	Beijing	Beijing		China	20186602
8 Cyclopentyl 1,3-dipropylxanthine	1997	Treatment of cystic fibrosis.				Designated/Withdrawn	Not FDA Approved for Orphan Indication					SciClone Pharmaceuticals, Inc.	901 Mariner's Island Boulevard		San Mateo	California	94404	United States	19971039
8-(1-Hydroxy-ethyl)-2-methoxy-3-(4-methoxy-benzyloxy)-benzo[c]chromen-6-one	2015	Treatment of glioblastoma multiforme	Yes	yes	Glioblastoma	Designated	Not FDA Approved for Orphan Indication					Diffusion Pharmaceuticals, Inc.	2020 Avon Court	Suite 4	Charlottesville	Virginia	22902	United States	20144637
8-(6-iodobenzo[1,3]dioxol-5-ylsufanyl)-9-(3-isopropylamino propyl)adenine dihydrochloride	2018	Treatment of Myelofibrosis				Designated	Not FDA Approved for Orphan Indication					Samus Therapeutics, Inc.	10 South Main Street		Topsfield	Massachusetts	1983	United States	20186380
8-bromo-2-(1-methylpiperidin-4-yl) amino)-4-(4-phenoxyphenyl) amino) pyrido[4,3-d] pyrimidin-5(6H)-one hydrochloride	2018	Treatment of Acute Myeloid Leukemia	Yes	yes	AML	Designated	Not FDA Approved for Orphan Indication					Oscotec Inc.	Korea Bio-Park Bldg A, 9th Floor	700 Dawwangpangyo-ro, Bundang-gu	Seongnam-si	Gyeonggi-do		South Korea	20186610
8-methoxsalen	1993	For use in conjunction with the UVAR photopheresis to treat diffuse systemic sclerosis.				Designated	Not FDA Approved for Orphan Indication					Mallinckrodt Hospital Products IP Limited	1425 U.S. Route 206 (S2C31.19)		Bedminster	New Jersey	7921	United States	1993742
8-[4-(1-aminocyclobutyl)phenyl]-9-phenyl-1,2,4-triazolo[3,4-f][1,6]naph-thyrin-3(2H)-one mono-hydrochloride	2009	Treatment of ovarian cancer.		Yes	Ovarian	Designated	Not FDA Approved for Orphan Indication					Merck Sharp & Dohme Corp.	P. O. Box 1000	UG-2C50	North Wales	Pennsylvania	19454	United States	20092913
9,10-dimethoxy-5,6-dihydro-[1,3] dioxolo[4,5-g]isoquinolino[3,2-alpha]isoquinolin-7-ium(R)-4-((3R,5S,7S,8R,9S,10S,13R,14S,17R)-3,7-dihydroxy-10,13-dimethyhexadecahydro-1H-cyclopenta[alpha]	2016	Treatment of primary sclerosing cholangitis				Designated	Not FDA Approved for Orphan Indication					HighTide Biopharma Pty. Ltd.	1 Melissa Street		Mount Waverley	Victoria		Australia	20155099
9-cis, 12-cis-11,11-d2-linoleic acid ethyl ester	2016	Treatment of Friedreich's Ataxia				Designated	Not FDA Approved for Orphan Indication					Retrotope, Inc.	4300 El Camino Real	Suite 201	Los Altos	California	94022	United States	20154923
9-cis,12-cis-11,11-D2-linoleic acid ethyl ester	2017	Treatment of PLA2G6-associated neurodegeneration				Designated	Not FDA Approved for Orphan Indication					Retrotope, Inc.	4300 El Camino Real	Suite 201	Los Altos	California	94022	United States	20176077
9-cis-retinoic acid	1997	Prevention of retinal detachment due to proliferative vitreoretinopathy.				Designated/Withdrawn	Not FDA Approved for Orphan Indication					Allergan, Inc.	2525 Dupont Drive	P.O. Box 19534	Irvine	California	92623	United States	19961012
9-nitro-20-(S)-camptothecin	1996	Treatment of pancreatic cancer.		Yes	Pancreatic carcinoma	Designated	Not FDA Approved for Orphan Indication					SuperGen, Inc.	4140 Dublin Blvd.	Suite 200	Dublin	California	94568	United States	19961001
9-nitro-20-(S)-camptothecin	2001	Treatment of pediatric HIV infection/AIDS				Designated	Not FDA Approved for Orphan Indication					NovoMed Pharmaceuticals, Inc.	P.O. Box 900		Germantown	Maryland	20875	United States	20011422
90Y-DOTA-tyr3-Octreotide	2016	Treatment of neuroendocrine tumors	Yes	yes	Neuroendocrine	Designated	Not FDA Approved for Orphan Indication					M. Sue O'Dorisio, MD, PhD	2519 JPP, 200 Hawkins Drive		Iowa City	Iowa	52242	United States	20155040
90Y-hPAMA4	2004	Treatment of pancreatic cancer		Yes	Pancreatic carcinoma	Designated/Withdrawn	Not FDA Approved for Orphan Indication					Immunomedics, Inc.	300 American Road		Morris Plains	New Jersey	7950	United States	20031785
99mTc-HYNIC-[D-Phe1,Tyr3-Octreotide] trifluoroacetate	2018	Diagnostic for the management of neuroendocrine tumors	Yes	yes	Neuroendocrine	Designated	Not FDA Approved for Orphan Indication					Narodowe Centrum Badan Jadrowych	ul. Andrzeja Soltana 7		Otwock	Masovian Voivodeship		Poland	20186619
A cellular product consisting of autologous CD34+ human hematopoietic stem and progenitor cells modified by clustered regularly interspaced short palindromic repeats-associated 9 nuclease (CRISPR-Cas9)-mediated gene editing	2020	Treatment of ߭thalassemia	Yes		Thalassemia	Designated	Not FDA Approved for Orphan Indication					Vertex Pharmaceuticals Inc.	50 Northern Avenue		Boston	Massachusetts	2210	United States	20197143
A cellular product consisting of autologous CD34+ human hematopoietic stem and progenitor cells modified by CRISPR-Cas9-mediated gene editing	2020	Treatment of sickle cell disease	Yes		SCD	Designated	Not FDA Approved for Orphan Indication					Vertex Pharmaceuticals Inc.	50 Northern Avenue		Boston	Massachusetts	2210	United States	20197155
a chemically modified full phosphorothioate-backboned anti-miR-17 oligonucleotide.	2020	Treatment of autosomal dominant polycystic kidney disease				Designated	Not FDA Approved for Orphan Indication					Regulus Therapeutics, Inc.	10628 Science Center Drive	Suite 225	San Diego	California	92121	United States	20207508
a live attenuated bioengineered Listeria monocytogenes cancer immunotherapy	2014	Treatment of Stage II to IV invasive cervical carcinoma				Designated	Not FDA Approved for Orphan Indication					Advaxis, Inc.	305 College Road East		Princeton	New Jersey	8540	United States	20144298
a long-acting interleukin-11 analog comprised of 178 amino acids covalently modified wiht a 40-kDa branched maleimide-polyethylene glycol at the added cysteine residue following the carboxy-terminal amino acid	2019	Treatment of acute radiation syndrome				Designated	Not FDA Approved for Orphan Indication					Bolder BioTechnology, Inc.	2425 55th Street, Suite 210		Boulder	Colorado	80301	United States	20196809
a novel humanized bispecific XmAb T cell recruiting antibody cross-reactive to human and nonhuman primate STEAP1 and CD3	2020	Treatment of Ewing Sarcoma	Yes		Ewing Sarcoma	Designated	Not FDA Approved for Orphan Indication					Amgen, Inc.	One Amgen Center Drive	Mail Stop: 27-3-F	Thousand Oaks	California	91320	United States	20207600
A potent and selective inhibitor of Gamma Secretase-mediated NOTCH signaling	2019	Treatment of Adenoid cystic carcinoma				Designated	Not FDA Approved for Orphan Indication					Ayala Pharmaceuticals, Inc.	7 Oppenheimer St.,		Rehovot			Israel	20196838
a recombinant adeno-associated virus pseudotyped with serotype 5 viral capsid encoding CRISPR/Cas9 (clustered regularly interspaced short palindromic repeats associated protein 9) gene editing constructs	2019	Treatment of CEP290 gene mutations including Leber congenital amaurosis.				Designated	Not FDA Approved for Orphan Indication					Allergan, Inc.	2525 Dupont Drive	P.O. Box 19534	Irvine	California	92623	United States	20196934
A recombinant humanized IgG1 monoclonal antibody targeting programmed death-ligand 1	2020	Treatment of Nasopharyngeal carcinoma		Yes	Nasopharyngeal carcinoma	Designated	Not FDA Approved for Orphan Indication					Harbour BioMed US, Inc.	1209 Orange Street		Wilmington	Delaware	19801	United States	20197231
A replication-defective, non-integrating herpes simplex virus type 1 vector expressing human cystic fibrosis transmembrane conductance regulator	2020	Treatment of Cystic Fibrosis				Designated	Not FDA Approved for Orphan Indication					Krystal Biotech, Inc.	2100 Wharton Street		Pittsburgh	Pennsylvania	15203	United States	20207553
A replication-incompetent, non-integrating Herpes simplex type 1 (HSV-1) vector expressing the human transglutaminase-1 (TGM-1) enzyme	2018	Treatment of TGM-1-deficient autosomal recessive congenital ichthyosis (ARCI)				Designated	Not FDA Approved for Orphan Indication					Krystal Biotech, Inc.	2100 Wharton Street		Pittsburgh	Pennsylvania	15203	United States	20186487
a self-complementary adeno-associated virus serotype 9 expressing human codon-optimized CLN1 under control of CBh	2018	Treatment of neuronal ceroid lipofuscinosis type 1 (CLN1)				Designated	Not FDA Approved for Orphan Indication					Abeona Therapeutics	6555 Carnegie Blvd	Suite 401	Cleveland	Ohio	44103	United States	20186287
A small molecule inhibitor of the pro-survival protein Myeloid Cell Leukemia sequence 1 (MCL 1)	2019	Treatment of Acute Myeloid Leukemia	Yes	yes	AML	Designated	Not FDA Approved for Orphan Indication					Amgen Inc.	One Amgen Center Drive	Mail Stop 27-2-D	Thousand Oaks	California	91320	United States	20186750
a small molecule tissue-nonspecific alkaline phosphatase inhibitor	2019	Treatment of Pseudoxanthoma elasticum				Designated	Not FDA Approved for Orphan Indication					Daiichi Sankyo, Inc.	211 Mount Airy Road		Basking Ridge	New Jersey	7920	United States	20197054
a strain of modified live probiotic bacterium Escherichia coli (E.coli) Nissle 1917 that has been modified to treat phenylketonuria by consuming phenylalanine within the gastrointestinal tract	2017	Treatment of phenylketonuria (PKU)				Designated	Not FDA Approved for Orphan Indication					Synlogic, Inc.	200 Sidney Street, Suite 320		Cambridge	Massachusetts	2139	United States	20176087
a synthetic double-stranded RNA oligonucleotide conjugated to N-acetyl-D-galactosamine aminosugar residues	2020	Treatment of alpha-1 antitrypsin deficiency				Designated	Not FDA Approved for Orphan Indication					Dicerna Pharmaceuticals, Inc.	33 Hayden Avenue		Lexington	Massachusetts	2421	United States	20197276
A therapeutic vaccine targeting the HPV16 E6/E7 proteins	2020	Treatment of HPV16-positive cervical cancer				Designated	Not FDA Approved for Orphan Indication					ISA Therapeutics BV	J.H. Oortweg 19	2333 CH Leiden	CH Leiden			Netherlands	20207448
a Toll-like receptor (TLR) 9 agonist	2020	Treatment of Stage IIb to IV Melanoma		Yes	Melanoma	Designated	Not FDA Approved for Orphan Indication					Checkmate Pharmaceuticals, Inc.	245 Main St, 2nd Floor		Cambridge	Massachusetts	2142	United States	20197248
A-dmDT390-bisFv(UCHT1)	2014	Treatment of cutaneous T-cell lymphoma	Yes	Yes	Lymphoma	Designated	Not FDA Approved for Orphan Indication					Angimmune, LLC	American Red Cross Holland Laboratory	15601 Crabbs Branch Way	Rockville	Maryland	20855	United States	20144481
a-Galactosidase A	2003	Treatment of Fabry's disease				Designated	Not FDA Approved for Orphan Indication					iBio, Inc.	9 Innovation Way	Suite 100	Newark	Delaware	19711	United States	20021623
A10 & AS2-1 Antineoplaston	2004	Treatment for patients with brain stem glioma	Yes	yes	Glioblastoma	Designated	Not FDA Approved for Orphan Indication					Burzynski Research Institute, Inc.	9432 Old Katy Road		Houston	Texas	77055	United States	20041898
aadeno-associated viral vector, serotype 2, containing the human choroideremia gene encoding human Rab escort protein 1	2013	Treatment of choroideremia due to mutations in the human choroideremia gene (CHM)				Designated	Not FDA Approved for Orphan Indication					Sparks Therapeutics, Inc.	3737 Market Street	Suite 1300	Philadelphia	Pennsylvania	19104	United States	20134047
AAV-G6Pase vector	2013	Treatment of glycogen storage disease type Ia				Designated	Not FDA Approved for Orphan Indication					GlyGenix Therapeutics, Inc.	15 Research Drive		Woodbridge	Connecticut	6443	United States	20123789
abagovomab	2003	Treatment of epithelial ovarian cancer		Yes	Ovarian	Designated/Withdrawn	Not FDA Approved for Orphan Indication					Menarini Ricerche S.p.A.	Via Tito Speri 10	Pomezia	Roma			Italy	20031718
abatacept	2017	Treatment of idiopathic inflammatory myopathy (IIM)				Designated	Not FDA Approved for Orphan Indication					Bristol-Myers Squibb Research & Development	Marketed Products Development - Regulatory Strategy	P.O. Box 5326	Princeton	New Jersey	8543	United States	20165562
Abatacept	2017	Treatment of giant cell arteritis				Designated	Not FDA Approved for Orphan Indication					Bristol-Myers Squibb Research & Development	Marketed Products Development - Regulatory Strategy	P.O. Box 5326	Princeton	New Jersey	8543	United States	20165563
abatacept	2017	Prevention of Graft versus Host Disease	Yes	Yes	GVH	Designated	Not FDA Approved for Orphan Indication					Bristol-Myers Squibb Co.	P. O. Box 5326		Princeton	New Jersey	8543	United States	20176141
abatacept	2013	Treatment of type 1 diabetes mellitus patients with residual beta cell function				Designated	Not FDA Approved for Orphan Indication					Orban Biotech LLC	64 Aspinwall Avenue		Brookline	Massachusetts	2446	United States	20133957
ABCA4 DNA nanoparticles	2015	Treatment of Stargardt Macular Degeneration				Designated	Not FDA Approved for Orphan Indication					Copernicus Therapeutics, Inc.	11000 Cedar Avenue		Cleveland	Ohio	44106	United States	20154940
abeotaxane inhibitor of microtubules	2011	Treatment of gliomas	Yes	yes	Glioblastoma	Designated	Not FDA Approved for Orphan Indication					Cortice Biosciences	1345 Avenue of the Americas	42nd Floor	New York	New York	10105	United States	20113528
abeotaxane inhibitor of microtubules	2011	Treatment of pediatric neuroblastoma.	Yes		Neuroblastoma	Designated	Not FDA Approved for Orphan Indication					Cortice Biosciences	1345 Avenue of the Americas	42nd Floor	New York	New York	10105	United States	20113356
Abetimus	2000	Treatment of lupus nephritis.				Designated	Not FDA Approved for Orphan Indication					La Jolla Pharmaceutical Co.	6455 Nancy Ridge Dr.		San Diego	California	92121	United States	20001336
Ac-225-4-PHenylbutyryl-His-D-Phe-Arg-Trp-Gly-Lys(eAhx-DOTA)-NH2	2019	Treatment of Uveal Melanoma		Yes	Melanoma	Designated	Not FDA Approved for Orphan Indication					Modulation Therapeutics Incorporated	1 Medical Center Drive	MBRCC room 1817	Morgantown	West Virginia	26506	United States	20186756
Ac-Ile-Cys-Val-Trp(1-Me)-Gln-Asp-Trp-Gly-Ala-His-Arg-Cys-Thr-AEEA-Lys-PEG 40KDa-Lys-AEEA-Thr-Cys-Arg-His-ALa-Gly-Trp-Asp-Gln-(1-Me)Trp-Val-Cys-Ile-Ac	2014	Treatment of paroxysmal nocturnal hemoglobinuria				Designated	Not FDA Approved for Orphan Indication					Apellis Pharmaceuticals, Inc.	6400 Westwind Way	Suite A	Crestwood	Kentucky	40014	United States	20144276
Ac-Nle-cyclo-(Glu-His-D-Phe-Arg-Dap)-Trp-NH2	2019	Treatment of non-infectious intermediate, posterior, pan, and chronic anterior uveitis				Designated	Not FDA Approved for Orphan Indication					Palatin Technologies, Inc.	4b Cedarbrook Drive		Cranbury Township	New Jersey	8512	United States	20186704
acadesine	2011	Treatment of chronic lymphocytic leukemia			CLL	Designated	Not FDA Approved for Orphan Indication					Avanced In Vitro Cell Technologies, S.L.	(Advancell)		Barcelona			Spain	20052031
acadesine	2011	Treatment of multiple myeloma		Yes	Myeloma	Designated	Not FDA Approved for Orphan Indication					Advancell-Advanced In Vitro Cell Technologies S.A.	Via Augusta 59, 3rd floor, door 313		Barcelona			Spain	20113410
acalabrutinib	2015	Treatment of mantle cell lymphoma.	Yes	Yes	Lymphoma	Designated/Approved		treatment of adult patients with mantle cell lymphoma (MCL) who have received at least one prior therapy	10/31/2017	10/31/2024	treatment of adult patients with mantle cell lymphoma (MCL) who have received at least one prior therapy	Acerta Pharma, LLC (a member of the AstraZeneca Group)	121 Oyster Point Blvd.		South San Francisco	California	94080	United States	20154889
acalabrutinib	2015	Treatment of Waldenstrom macroglobulinemia.		yes	lymphoma	Designated	Not FDA Approved for Orphan Indication					Acerta Pharma, LLC (a member of the AstraZeneca Group)	121 Oyster Point Blvd.		South San Francisco	California	94080	United States	20154890
acalabrutinib	2015	Treatment of chronic lymphocytic leukemia (CLL).			CLL	Designated/Approved		CALQUENCE is indicated for the treatment of adult patients with chronic lymphocytic leukemia (CLL) or small lymphocytic lymphoma (SLL).	11/21/2019	11/21/2026	Indicated for the treatment of adult patients with chronic lymphocytic leukemia (CLL) or small lymphocytic lymphoma (SLL).	Acerta Pharma, LLC (a member of the AstraZeneca Group)	121 Oyster Point Blvd.		South San Francisco	California	94080	United States	20154774
acamprosate	2013	Treatment of fragile X syndrome				Designated	Not FDA Approved for Orphan Indication					Confluence Pharmaceuticals, LLC	Box 528	351 West 10th Street	Indianapolis	Indiana	46202	United States	20133924
aceneuramic acid	2011	Treatment of hereditary inclusion body myopathy				Designated/Withdrawn	Not FDA Approved for Orphan Indication					Ultragenyx Pharmaceutical, Inc.	60 Leveroni Court	Suite 200	Novato	California	94949	United States	20113515
acetic acid, propionic acid, and butyric acid	2019	Treatment of Hepatocellular Carcinoma		Yes	HCC	Designated	Not FDA Approved for Orphan Indication					SFA Therapeutics, Inc.	610 Old York Rd, Suite 400		Jenkintown	Pennsylvania	19046	United States	20197062
acetyl-D-arginyl-D-arginyl-D-arginyl-D-arginyl-D-arginyl-D-arginyl-D-arginyl-D-arginyl-D-arginyl-D-arginyl-D-cysteinyl-D-glutaminyl-D-cystenyl-D-arginyl-D-arginyl-D-lysyl-D-asparaginylmaide disulfide	2015	Treatment of acute myeloid leukemia.	Yes	yes	AML	Designated	Not FDA Approved for Orphan Indication					Genus Oncology, LLC	2458 N. Racine Avenue		Chicago	Illinois	60614	United States	20154944
acetyl-D-arginyl-D-arginyl-D-arginyl-D-arginyl-D-arginyl-D-arginyl-D-arginyl-D-arginyl-D-arginyl-D-cysteinyl-D-glutaminyl-D-cysteinyl-D-arginyl-D-arginyl-D-lysyl-Dasparaginylamide disulfide	2011	Treatment of pancreatic cancer.		Yes	Pancreatic carcinoma	Designated/Withdrawn	Not FDA Approved for Orphan Indication					Genus Oncology, LLC	2458 N. Racine Avenue		Chicago	Illinois	60614	United States	20113333
acetyl-l-carnitine	2012	Treatment of Fragile X syndrome				Designated/Withdrawn	Not FDA Approved for Orphan Indication					Leadiant Biosciences, Inc.	9841 Washingtonian Blvd.	Suite 500	Gaithersburg	Maryland	20878	United States	20123731
acetyl-l-carnitine (ALC)	2011	Treatment of Rett syndrome				Designated/Withdrawn	Not FDA Approved for Orphan Indication					Leadiant Biosciences, Inc.	9841 Washingtonian Blvd.	Suite 500	Gaithersburg	Maryland	20878	United States	20103290
Acetylcysteine	1987	Intravenous treatment of patients presenting with moderate to severe acetaminophen overdose.				Designated	Not FDA Approved for Orphan Indication					Bristol-Myers Squibb Company	P. O. Box 4000		Princeton	New Jersey	8543	United States	1987207
acetylcysteine	2001	For the intravenous treatment of moderate to severe acetaminophen overdose				Designated/Approved		For the use of Acetadote(registered TM) Injection, administered intravenously within 8 to 10 hours after ingestion of a potentially heptotoxic quantity of acetaminophen, to prevent or lessen hepatic injur	01/23/2004	01/23/2011		Cumberland Pharmaceuticals, Inc.	209 10th Street South	Suite 332	Nashville	Tennessee	37203	United States	20011484
acetylcysteine effervescent tablets for oral solution	2015	Preventing hepatic injury from acetaminophin overdose				Designated/Approved		Indicated to prevent or lessen hepatic injury after ingestion of a potentially hepatotoxic quantity of acetaminophen in patients with acute ingestion or from repeated supratherapeutic ingestion	01/29/2016			Arbor Pharmaceuticals, Inc.	6 Concourse Parkway	Suite 1800	Atlanta	Georgia	30328	United States	20134017
Aconiazide	1988	Treatment of tuberculosis.				Designated/Withdrawn	Not FDA Approved for Orphan Indication					Lincoln Diagnostics	P.O. Box 1128		Decatur	Illinois	62525	United States	1988282
activated natural killer[aNK])	2017	Treatment of Merkel cell carcinoma				Designated	Not FDA Approved for Orphan Indication					NantKwest, Inc.	9920 Jefferson Boulevard		Culver City	California	90232	United States	20165621
Active calcium sensing receptor antagonist derived from tetrahydropyrazolopyrimidine	2017	Treatment of pulmonary arterial hypertension				Designated	Not FDA Approved for Orphan Indication					Takeda Development Centre Europe, Ltd.	61 Aldwych		London	England		United Kingdom	20165688
ActRIIB-IgG1)	2010	Treatment of Duchenne muscular dystrophy				Designated/Withdrawn	Not FDA Approved for Orphan Indication					Acceleron Pharma, Inc.	128 Sidney St.		Cambridge	Massachusetts	2139	United States	20103123
acyclovir	2016	Treatment of herpetic keratitis.				Designated	Not FDA Approved for Orphan Indication					Cumulus Pharmaceuticals LLC	1712 Pioneer Avenue	Suite 1377	Cheyenne	Wyoming	82001	United States	20155136
acyclovir	2010	Treatment of herpetic keratitis				Designated/Withdrawn	Not FDA Approved for Orphan Indication					GlaxoSmithKline	One Franklin Plaza		Philadelphia	Pennsylvania	19101	United States	20103132
acyclovir	2010	Treatment of acute herpetic keratitis caused by Herpes Simplex Virus type 1 and 2				Designated/Approved		AVACLYR is a sterile topical antiviral indicated for the treatment of acute herpetic keratitis (dendritic ulcers) in patients with herpes simplex (HSV-1 and HSV-2) virus.	03/29/2019	03/29/2026	AVACLYR is a sterile topical antiviral indicated for the treatment of acute herpetic keratitis (dendritic ulcers) in patients with herpes simplex (HSV-1 and HSV-2) virus.	Fera Pharmaceuticals	134 Birch Hill Road		Locust Valley	New York	11560	United States	20103250
Ad5/3-D24-granulocyte-macrophage colony stimulating factor (GMCSF)-encoding oncolytic adenovirus	2014	Treatment of ovarian cancer		Yes	Ovarian	Designated	Not FDA Approved for Orphan Indication					Targovax YO	Saukonpaadenranta 2		Helsinki			Finland	20144228
adalimumab	2015	Treatment of moderate to severe hidradenitis suppurativa (Hurley stage 2 and Hurley stage 3 disease)				Designated/Approved		Treatment of moderate to severe hidradenitis suppurativa in patients 12 years of age and older.	10/16/2018	10/16/2025	Treatment of moderate to severe hidradenitis suppurativa (HS) in adolescent patients 12 years of age and older.	AbbVie, Inc.	1 North Waukegan Road		North Chicago	Illinois	60064	United States	20144464
adalimumab	2005	Treatment of juvenile rheumatoid arthritis				Designated/Approved		Reducing signs and symptoms of moderately to severely active polyarticular juvenile idiopathic arthritis in patients 2 years of age and older.	09/30/2014	09/30/2021	Treatment of polyarticular juvenile idiopathic arthritis in patients 2 to less than 4 years of age.	AbbVie Inc.	1 North Waukegan Road	Bldg. AP-30	North Chicago	Illinois	60064	United States	20052009
adalimumab	2006	Treatment of pediatric Crohn's disease				Designated/Approved		Reducing signs and symptoms and inducing and maintaining clinical remission in patients 6 years of age and older with moderately to severely active Crohn's disease who have had an inadequate response to corticosteroids or immunomodulators such as azathioprine, 6-mercaptopurine, or methotrexate.	09/23/2014	09/23/2021	Reducing signs and symptoms and inducing and maintaining clinical remission in patients 6 through 16 years of age with moderately to severely active Crohn's disease who have had an inadequate response to corticosteroids or immunomodulators such as azathioprine, 6-mercaptopurine, or methotrexate.	AbbVie, Inc.	1 N. Waukegan Road	Bldg AP30, Dept. PA77	North Chicago	Illinois	60064	United States	20062303
adalimumab	2014	Treatment of non-infectious intermediate, posterior, or panuveitis, or chronic non-infectious anterior uveitis				Designated/Approved		Indicated for the treatment of non-infectious intermediate, posterior and panuveitis in adult patients	06/30/2016	06/30/2023	Indicated for the treatment of non-infectious intermediate, posterior and panuveitis in adult patients	AbbVie, Inc.	1 North Waukegan Road		North Chicago	Illinois	60064	United States	20103185
adalimumab	2005	Treatment of juvenile rheumatoid arthritis				Designated/Approved		Reducing signs and symptoms of moderately to severely active polyarticular juvenile idiopathic arthritis in patients 4 years of age and older.	02/21/2008	02/21/2015		AbbVie Inc.	1 North Waukegan Road	Bldg. AP-30	North Chicago	Illinois	60064	United States	20052009
adalimumab	2014	Treatment of Behcet's disease				Designated	Not FDA Approved for Orphan Indication					Mucora	32b Eisenberg St		Rehovot 7628810			Israel	20144367
adalimumab	2015	Treatment of moderate to severe hidradenitis suppurativa (Hurley stage 2 and Hurley stage 3 disease)				Designated/Approved		Treatment of moderate to severe hidradenitis suppurativa	09/09/2015	09/09/2022	Treatment of moderate to severe hidradenitis suppurativa	AbbVie, Inc.	1 North Waukegan Road		North Chicago	Illinois	60064	United States	20144464
adalimumab	2011	Treatment of pediatric patients with ulcerative colitis				Designated	Not FDA Approved for Orphan Indication					AbbVie, Inc.	1 N. Waukegan Road		North Chicago	Illinois	60064	United States	20113409
adalimumab	2014	Treatment of non-infectious intermediate, posterior, or panuveitis, or chronic non-infectious anterior uveitis				Designated/Approved		Treatment of non-infectious intermediate, posterior, and panuveitis in adults and pediatric patients 2 years of age and older	09/28/2018	09/28/2025	Treatment of non-infectious intermediate, posterior, and panuveitis in pediatric patients 2 years of age and older	AbbVie, Inc.	1 North Waukegan Road		North Chicago	Illinois	60064	United States	20103185
aden-associated virus vector serotype 9 expressing human a-L-iduronidase	2015	Treatment of mucopolysaccharidosis Type I (MSP I).				Designated	Not FDA Approved for Orphan Indication					REGENXBIO, Inc.	9712 Medical Center Drive	Suite 100	Rockville	Maryland	20850	United States	20154920
adeno associated viral vector containing human ARSB gene	2011	Treatment of mucopolysaccharidosis type VI (MPS VI; Maroteaux-Lamy syndrome)				Designated	Not FDA Approved for Orphan Indication					Fondazione Telethon	Via Guglielmo Saliceto		5/a			Italy	20113350
adeno associated viral vector containing Padua derivative of the human coagulation factor IX cDNA	2019	0				Designated	Not FDA Approved for Orphan Indication					uniQure Inc.	113 Hartwell Avenue		Lexington	Massachusetts	2421	United States	20186329
adeno associated viral vector serotype rh.10 carrying the human SGSH and SUMF1 cDNAs	2013	Treatment of mucopolysaccharidosis type IIIA (Sanfilippo type A syndrome)				Designated	Not FDA Approved for Orphan Indication					Lysogene	52 rue La Boetie		Paris			France	20133958
Adeno Associated Virus carried Multi Characteristic Opsin	2017	Treatment of retinitis pigmentosa				Designated	Not FDA Approved for Orphan Indication					NanoScope Technologies	1312 Brown Trail		Bedford	Texas	76022	United States	20176042
Adeno Associated Virus Serotype 8 Encoding the Collagen Q Gene	2020	Treatment of Collagen Q Congenital Myasthenia				Designated	Not FDA Approved for Orphan Indication					Amplo Biotechnology Inc.	2637 E. Atlantic Blvd., #43644		Pompano Beach	Florida	33062	United States	20197252
adeno associated virus with modified transthyretin and sequence encoding factor IX variant gene	2014	Treatment of hemophilia B				Designated	Not FDA Approved for Orphan Indication					Baxalta US, Inc. (An indirect wholly owned subsidiary of Takeda Pharmaceutical Company Limited)	One Baxter Way		Westlake Village	California	91362	United States	20144218
Adeno-associated vector expressing the human lipoprotein lipase protein	2007	Treatment of lipoprotein lipase deficiency				Designated/Withdrawn	Not FDA Approved for Orphan Indication					uniQure B.V.	Meibergdreef 61	1100 DA	Amsterdam			Netherlands	20072400
adeno-associated viral (AAV) vector serotype rh. 10 encoding the human N-sulfoglycosamine sulphohydrolase cDNA (SGSH)	2015	Treatment of mucopolysaccharidosis type IIIA or Sanfilippo type A syndrome				Designated	Not FDA Approved for Orphan Indication					LYSOGENE	20 Rue Jacques Dulud		Neuilly-sur-Seine	άe-de-France		France	20154991
adeno-associated viral serotype 2 vector under the regulatory control of a CMV promoter encoding the human tripeptidyl peptidase-1 (hTPP1) cDNA	2016	Treatment of CLN2 disease (neuronal ceroid lipofuscinosis (NCL)) caused by TPP1 deficiency.				Designated	Not FDA Approved for Orphan Indication					Spark Therapeutics, Inc.	3737 Market Street	Suite 1300	Philadelphia	Pennsylvania	19104	United States	20165185
adeno-associated viral vector 9-containing the human heparan-alpha-glucosaminide N-acetyltransferase (HGSNAT) gene (AAV9- HGSNAT)	2019	Treatment of Sanfilippo Syndrome IIIC (also known as Mucopolysaccharidosis IIIC/MPS IIIC)				Designated	Not FDA Approved for Orphan Indication					Phoenix Nest, Inc.	710 6th Avenue, #2		Brooklyn	New York	11215	United States	20186675
adeno-associated viral vector composed of a bioengineered AAV capsid and a codon-optimized expression cassette encoding a high-specific activity variant of human coagulation factor IX	2015	Treatment of hemophilia B.				Designated	Not FDA Approved for Orphan Indication					Pfizer Inc.	445 Eastern Point Road	MS-8260-1625	Groton	Connecticut	6340	United States	20154907
adeno-associated viral vector containing DNA encoding an RNAi targeting rhodopsin in combination with an adeno-associated viral vector containing DNA encoding a rhodopsin gene	2012	treatment of retinitis pigmentosa				Designated	Not FDA Approved for Orphan Indication					Spark Therapeutics Ireland Ltd.	Smurfit Institute of Genetics	Trinity College	Dublin 2			Ireland	20123834
adeno-associated viral vector containing modified U11 snRNA	2010	Treatment of Duchenne muscular dystrophy.				Designated	Not FDA Approved for Orphan Indication					uniQure Inc.	113 Hartwell Avenue		Lexington	Massachusetts	2421	United States	20092884
Adeno-associated viral vector containing the gene for human coagulation factor IX	2001	Intramuscular treatment of patients with moderate to severe hemophilia				Designated	Not FDA Approved for Orphan Indication					Avigen, Inc.	1301 Harbor Bay Parkway		Alameda	California	94502	United States	20011444
Adeno-associated viral vector containing the gene for human coagulation factor IX	2001	Intrahepatic treatment of patients with moderate to severe hemophilia				Designated	Not FDA Approved for Orphan Indication					Avigen, Inc.	1301 Harbor Bay Parkway		Alameda	California	94502	United States	20011453
Adeno-associated viral vector differentially expressing microdystrophin 5 gene via the muscle-specific promoter CK8 (rAAV9-CK8-h-D5)	2016	Treatment of Duchenne muscular dystrophy				Designated	Not FDA Approved for Orphan Indication					Solid GT, LLC	161 First Street	Suite 3A	Cambridge	Massachusetts	2142	United States	20165182
Adeno-Associated Viral Vector encoding C1 Esterase Inhibitor	2018	Treatment of Angioedema due to C1-Inhibitor Deficiency				Designated	Not FDA Approved for Orphan Indication					Adverum Biotechnologies, Inc.	800 Saginaw Drive		Redwood City	California	94063	United States	20186482
Adeno-associated viral vector encoding human multidrug resistance protein 3A (MDR3A)	2020	Treatment of progressive familial intrahepatic cholestasis				Designated	Not FDA Approved for Orphan Indication					Vivet Therapeutics SAS	80 boulevard Haussmann		Paris	άe-de-France		France	20197290
Adeno-Associated Viral Vector Expressing Codon-optimized Human PCCA cDNA	2020	Treatment of Propionic Acidemia				Designated	Not FDA Approved for Orphan Indication					Mayo Clinic	200 First Street SW		Rochester	Minnesota	55905	United States	20207599
Adeno-associated viral vector expressing human acid alpha glucosidase gene	2007	Treatment of Pompe disease				Designated	Not FDA Approved for Orphan Indication					Audentes Therapeutics, Inc.	101 Montgomery St., #2650		San Francisco	California	94104	United States	20072371
adeno-associated viral vector expressing human retinoschisin-1 gene	2007	Treatment of X-linked juvenile retinoschisis (XLRS).				Designated	Not FDA Approved for Orphan Indication					Applied Genetic Technologies Corporation	11801 Research Drive		Alachua	Florida	32615	United States	20072389
Adeno-Associated Viral Vector Expressing Low-Density Lipoprotein Receptor	2012	Treatment of homozygous familial hypercholesterolemia				Designated	Not FDA Approved for Orphan Indication					ReGenX Biosciences LLC	750 17th Street, NW	Suite 1100	Washington	District of Columbia	20006	United States	20113594
adeno-associated viral vector expressing the human vascular endothelial growth factor gene	2015	Treatment of critical limb ischemia in no-option patients where other procedures, grafts, or angioplasty are not indicated				Designated	Not FDA Approved for Orphan Indication					Integene International Holding, LLC	1951 NW 7th Avenue	Suite 300	Miami	Florida	33136	United States	20154828
adeno-associated viral vector serotype 2 containing the human Rab escort protein 1 gene	2014	Treatment of choroideremia				Designated	Not FDA Approved for Orphan Indication					NighstaRx Limited, A Member of the Biogen Group of Companies	215 Euston Road	NW1 2BE	London			United Kingdom	20144505
adeno-associated viral vector serotype 2.7m8 containing the chrimsonR-tdTomato gene	2017	Treatment of retinitis pigmentosa				Designated	Not FDA Approved for Orphan Indication					GenSight Biologics	74 Rue du Faubourg Saint-Antoine		Paris	άe-de-France		France	20165515
adeno-associated viral vector serotype 3B encoding shortened human ATP7B	2017	Treatment of Wilson's disease				Designated	Not FDA Approved for Orphan Indication					Vivet Therapeutics SAS	80 boulevard Haussmann		Paris	άe-de-France		France	20176018
Adeno-associated viral vector serotype 5 containing human ABCA4 gene	2008	Treatment of Stargardt's disease.				Designated/Withdrawn	Not FDA Approved for Orphan Indication					Fondazione Telethon	Via Guglielmo Saliceto		5/a			Italy	20082679
adeno-associated viral vector serotype 5 encoding a microRNA targeted to human huntingtin gene	2017	Treatment of Huntington's disease				Designated	Not FDA Approved for Orphan Indication					uniQure Inc.	113 Hartwell Avenue		Lexington	Massachusetts	2421	United States	20165252
Adeno-associated viral vector serotype 8 containing cDNA of the human PDE6A protein	2020	Treatment of Retinitis Pigmentosa				Designated	Not FDA Approved for Orphan Indication					Universit䴳klinikum Tbingen (UKT)	Geissweg 3		Tbingen			Germany	20197284
Adeno-associated viral vector serotype 8 containing the human RPGR gene	2018	Treatment of inherited retinal dystrophies due to defects in the RPGR gene				Designated	Not FDA Approved for Orphan Indication					NighstaRx Limited, A Member of the Biogen Group of Companies	215 Euston Road	NW1 2BE	London			United Kingdom	20186328
adeno-associated viral vector serotype 9 (AAV9) carrying both HEXA and HEXB	2020	Treatment of GM2 Gangliosidosis				Designated	Not FDA Approved for Orphan Indication					Taysha Gene Therapies	BioCenter at UT Southwestern	2280 Inwood Road	Dallas	Texas	75235	United States	20207631
adeno-associated viral vector serotype 9 containing human N-acetylglucosaminidase alpha gene	2012	Treatment of mucopolysaccharidosis type IIIB (Sanfilippo B syndrome)				Designated	Not FDA Approved for Orphan Indication					Esteve Pharmaceuticals, S.A.	109 Passeig de la Zona Franca	4th Floor	Barcelona	Catalunya		Spain	20123847
adeno-associated viral vector serotype 9 containing the human cardiac calsequestrin gene	2014	Treatment of catecholaminergic polymorphic ventricular tachycardia				Designated	Not FDA Approved for Orphan Indication					Audentes Therapeutics, Inc.	101 Montgomery St., #2650		San Francisco	California	94104	United States	20144456
adeno-associated viral vector serotype 9 encoding a codon-optimized human SLC6A1 transgene	2020	Treatment of SLC6A1-related disorder.				Designated	Not FDA Approved for Orphan Indication					Taysha Gene Therapies	BioCenter at UT Southwestern	2280 Inwood Road	Dallas	Texas	75235	United States	20207664
Adeno-associated viral-based vector cystic fibrosis gene therapy	1995	Treatment of cystic fibrosis.				Designated/Withdrawn	Not FDA Approved for Orphan Indication					Targeted Genetics Corporation	1100 Olive Way, Suite 100		Seattle	Washington	98101	United States	1994849
adeno-associated virus (AAV) serotype rh.10 expressing beta-galactosidase	2017	Treatment of GM1 gangliosidosis				Designated	Not FDA Approved for Orphan Indication					Lysogene, Inc.	245 First Street	18th Floor	Cambridge	Massachusetts	2142	United States	20165609
adeno-associated virus (AAV2) capsid variant carrying a transgene encoding a codon-optimized human choroideremia (CHM) gene	2017	Treatment of choroideremia (CHM)				Designated	Not FDA Approved for Orphan Indication					4D Molecular Therapeutics, Inc.	5980 Horton Street	Suite 460	Emeryville	California	94608	United States	20176022
adeno-Associated Virus containing human Nuclear Hormone Receptor NR2E3 (AAV-hNR2E3) gene therapy	2020	Treatment of RHO gene mutation associated retinal degenerative disease				Designated	Not FDA Approved for Orphan Indication					Ocugen Inc.	5 Great Valley Parkway	Suite 160	Malvern	Pennsylvania	19355	United States	20197221
Adeno-Associated Virus containing the gene for human Nuclear Hormone Receptor NR2E3 (AAV-hNR2E3)	2019	Treatment of CEP290 mutation associated retinal disease.				Designated	Not FDA Approved for Orphan Indication					Ocugen Inc.	5 Great Valley Parkway	Suite 160	Malvern	Pennsylvania	19355	United States	20196975
Adeno-associated virus delivered transgene of follistatin	2016	Treatment of inclusion body myositis				Designated	Not FDA Approved for Orphan Indication					Milo Biotechnology	2322 Delaware Drive		Cleveland Heights	Ohio	44106	United States	20123696
Adeno-Associated Virus Serotype 2 capsid variant (4D-C102) carrying a transgene encoding a codon-optimized human alpha-galactosidase A gene	2020	Treatment of Fabry Disease				Designated	Not FDA Approved for Orphan Indication					4D Molecular Therapeutics, Inc.	5858 Horton St. Suite 455		Emeryville	California	94608	United States	20197271
Adeno-associated virus serotype 2/6 (rAAV2/6) vectors encoding zinc finger nucleases (ZFNs) and human factor 9 gene (SB-FIX)	2016	Treatment of hemophilia B				Designated	Not FDA Approved for Orphan Indication					Sangamo Therapeutics, Inc.	7000 Marina Boulevard		Brisbane	California	94005	United States	20165352
adeno-associated virus serotype 2/6 (rAAV2/6) vectors encoding zinc finger nucleases (ZFNs) and the human alpha-L-iduronidase (hIDUA) gene	2017	Treatment of mucopolysaccharidosis type I (MPS I)				Designated	Not FDA Approved for Orphan Indication					Sangamo Therapeutics, Inc.	7000 Marina Boulevard		Brisbane	California	94005	United States	20165467
Adeno-associated virus serotype 2/6 (rAAV2/6) vectors encoding zinc finger nucleases (ZFNs) and the human iduronate 2-sulfatase (hIDS) gene	2017	Treatment of mucopolysaccharidosis type II				Designated	Not FDA Approved for Orphan Indication					Sangamo Therapeutics, Inc.	7000 Marina Boulevard		Brisbane	California	94005	United States	20165534
adeno-associated virus serotype 2/6 encoding a human alpha-galactosidase A cDNA	2019	Treatment of Fabry Disease				Designated	Not FDA Approved for Orphan Indication					Sangamo Therapeutics, Inc.	7000 Marina Boulevard		Brisbane	California	94005	United States	20197072
adeno-associated virus serotype 5 capsid containing the gene for human Nuclear Hormone Receptor NR2E3	2019	Treatment of NR2E3 mutation-associated retinal degenerative disease				Designated	Not FDA Approved for Orphan Indication					Ocugen Inc.	5 Great Valley Parkway	Suite 160	Malvern	Pennsylvania	19355	United States	20186529
adeno-associated virus serotype 6 containing human LAMAN cDNA	2018	Treatment of alpha-mannosidosis				Designated	Not FDA Approved for Orphan Indication					Stephen G. Kaler, MD	Eunice Kennedy Shriver NICHD	Porter Neuroscience Research Center II	Bethesda	Maryland	20892	United States	20176234
Adeno-associated virus serotype 8 vector expressing B domain deleted codon optimized factor VIII	2017	Treatment of hemophilia A				Designated	Not FDA Approved for Orphan Indication					Baxalta US Inc.	1 Baxter Way		Westlake Village	California	91362	United States	20176030
adeno-associated virus serotype 9 vector containing human Iduronate-2-sulfatase transgene	2015	Treatment of mucopolysaccharidosis type II (Hunter syndrome).				Designated	Not FDA Approved for Orphan Indication					Esteve Pharmaceuticals, S.A.	109 Passeig de la Zona Franca	4th Floor	Barcelona	Catalunya		Spain	20154863
Adeno-associated virus serotype 9 vector containing human Nacetylgalactosamine-6-sulfate sulfatase gene	2020	Treatment of mucopolysaccharidosis type IVA (Morquio A Syndrome)				Designated	Not FDA Approved for Orphan Indication					Esteve Pharmaceuticals, S.A.	109 Passeig de la Zona Franca	4th Floor	Barcelona	Catalunya		Spain	20197251
Adeno-associated virus serotype 9 vector containing the human lysosome-associated membrane glycoprotein 2 isoform B transgene (AAV9.LAMP2B)	2019	Treatment of Danon Disease				Designated	Not FDA Approved for Orphan Indication					Rocket Pharmaceuticals, Inc.	The Empire State Building	350 Fifth Avenue, Suite 7530	New York	New York	10118	United States	20186702
Adeno-associated virus serotype 9 vector encoding the Dok7 protein	2020	Treatment of Dok7 Myasthenia				Designated	Not FDA Approved for Orphan Indication					Amplo Biotechnology Inc.	2637 E. Atlantic Blvd., #43644		Pompano Beach	Florida	33062	United States	20197201
Adeno-associated virus serotype 9 vector with engineered transgene encoding the human CLN5 gene	2020	Treatment of neuronal ceroid lipofuscinosis type 5				Designated	Not FDA Approved for Orphan Indication					Neurogene Inc.	535 W 24th St,	5th Floor	New York	New York	10011	United States	20207400
adeno-associated virus serotype rh10 encoding artificial anti-SOD1 miRNA	2019	Treatment of Amyotrophic Lateral Sclerosis				Designated	Not FDA Approved for Orphan Indication					Apic Bio, Inc.	c/o LabCentral	700 Main Street, North	Cambridge	Massachusetts	2139	United States	20196881
Adeno-associated virus serotype rh10 vector encoding the human factor IX gene	2015	Treatment of hemophilia B.				Designated	Not FDA Approved for Orphan Indication					Dimension Therapeutics	840 Memorial Drive		Cambridge	Massachusetts	2139	United States	20154876
adeno-associated virus transgene of follistatin	2012	Treatment of Duchennes and Becker's muscular dystrophy				Designated	Not FDA Approved for Orphan Indication					Milo Biotechnology	2322 Delaware Drive		Cleveland Heights	Ohio	44106	United States	20123785
adeno-associated virus type 2 encoding human aromatic L-amino acid decarboxylase	2017	Treatment of aromatic L-amino acid decarboxylase deficiency				Designated	Not FDA Approved for Orphan Indication					University of California San Francisco	Department of Neurosurgery	1855 Folsom Street	San Francisco	California	94103	United States	20176133
adeno-associated virus type 8 delivering a vector genome with human retinoschisin promoter (RS/IRBP) and the human retinoschisin cDNA (hRS)	2015	Treatment of X-linked retinoschisis				Designated	Not FDA Approved for Orphan Indication					Paul A. Sievig, MD, PhD, National Eye Institute, NIH	31 Center Drive	Bldg 31, Room 6A03	Bethesda	Maryland	20892	United States	20154960
adeno-associated virus vector encoding human phenylalanine hydroxylase	2019	Treatment of phenylketonuria				Designated	Not FDA Approved for Orphan Indication					BioMarin Pharmaceutical, Inc.	105 Digital Drive		Novato	California	94949	United States	20197078
adeno-associated virus vector encoding the SQ variant of human blood clotting factor VIII	2016	Treatment of Hemophilia A.				Designated	Not FDA Approved for Orphan Indication					BioMarin Pharmaceutical, Inc.	105 Digital Drive		Novato	California	94949	United States	20155109
adeno-associated virus vector expressing human 21-hydroxylase	2018	Treatment of congenital adrenal hyperplasia 21-hydroxylase deficiency				Designated	Not FDA Approved for Orphan Indication					Adrenas Therapeutics Inc	421 Kipling St		Palo Alto	California	94301	United States	20186489
adeno-associated virus vector serotype 9 expressing human sulfamidase	2011	Treatment of mucopolysaccharidosis type IIIA (Sanfilippo A Syndrome).				Designated	Not FDA Approved for Orphan Indication					Esteve Pharmaceuticals, S.A.	109 Passeig de la Zona Franca	4th Floor	Barcelona	Catalunya		Spain	20113416
Adenoassociated virus vector (AAV) carrying a modified AAV serotype 2 backbone and coding sequence of human thymidine phosphorylase preceded by a human thyroxin-binding globulin promoter	2014	For the treatment of Mitochondrial Neurogastrointestinal Encephalomyopathy (MNGIE)				Designated	Not FDA Approved for Orphan Indication					Columbia University Medical Center	Department of Neurology	630 West 168th Street, P&S 4-423	New York	New York	10032	United States	20144410
Adenosine	1989	For use in conjunction with BCNU in the treatment of brain tumors.	Yes	Yes	Brain tumor (NOS)	Designated/Withdrawn	Not FDA Approved for Orphan Indication					Medco Research, Inc.	8455 Beverly Boulevard	Suite 308	Los Angeles	California	90048	United States	1988323
Adenosine triphosphate type 1 competitive inhibitor of JAK2 V617F tyrosine kinase	2011	Treatment of myeloproliferative disorders (polycythemia vera, essential throbocythemia, and myelofibrosis)				Designated	Not FDA Approved for Orphan Indication					Eli Lilly and Company	Lilly Corporate Center		Indianapolis	Indiana	46285	United States	20113342
Adenoviral vector expressing Herpes simplex virus thymidine kinase gene	2005	Treatment of malignant brain tumors	Yes	Yes	Brain tumor (NOS)	Designated	Not FDA Approved for Orphan Indication					Advantagene, Inc.	440 Lexington Street		Auburndale	Massachusetts	2466	United States	20052061
adenoviral vector expressing the E.coli purine nucleoside phosphorylase gene and fludarabine	2015	Intratumoral treatment of anatomically accessible oral and pharyngeal cancers (lip, tongue, gum, floor of mouth, salivary gland, and other oral cavity)				Designated	Not FDA Approved for Orphan Indication					PNP Therapeutics, Inc.	15 Richard Arrington Jr. Blvd North		Birmingham	Alabama	35203	United States	20144438
Adenoviral vector-RheoSwitch Therapeutic System-human interleukin 12 + veledimex	2015	Treatment of malignant glioma.	Yes	yes	Glioblastoma	Designated	Not FDA Approved for Orphan Indication					Ziopharm Oncology, Inc.	One First Avenue	Navy Yard Plaza	Boston	Massachusetts	2129	United States	20154860
adenovirus associated viral vector serotype 5 containing the human RPE65 gene	2016	Treatment of Leber congenital amaurosis				Designated	Not FDA Approved for Orphan Indication					MeiraGTx Limited	450 East 29th Street	15th Floor	New York	New York	10016	United States	20155111
adenovirus associated viral vector serotype 5 containing the RPGR gene	2016	Treatment of retinitis pigmentosa				Designated	Not FDA Approved for Orphan Indication					MeiraGTx Limited	450 East 29th Street	15th Floor	New York	New York	10016	United States	20165448
adenovirus associated viral vector serotype 8 containing the human AIPL1 gene	2018	Treatment of inherited retinal dystrophy due to defects in AIPL1 gene, including Leber congenital amaurosis, retinitis pigmentosa, and cone-rod dystrophy				Designated	Not FDA Approved for Orphan Indication					MeiraGTx UK II Ltd	92 Britannia Walk	N1 7NQ	London	England		United Kingdom	20176222
adenovirus associated viral vector serotype 8 containing the human CNGB3 gene	2016	Treatment of achromatopsia due to mutations in the CNGB3 gene.				Designated	Not FDA Approved for Orphan Indication					MeiraGTx Limited	450 East 29th Street	15th Floor	New York	New York	10016	United States	20155116
adenovirus associated viral vector serotype 8 containing the human Cyclic Nucleotide Gated Channel Alpha 3 subunit (CNGA3) gene	2018	Treatment of achromatopsia due to CNGA3 gene mutations.				Designated	Not FDA Approved for Orphan Indication					MeiraGTx UK II Ltd	92 Britannia Walk	N1 7NQ	London	England		United Kingdom	20186481
adenovirus containing a human FAS-c gene	2012	Treatment of malignant glioma	Yes	yes	Glioblastoma	Designated	Not FDA Approved for Orphan Indication					Vascular Biogenics Ltd	6 Jonathan Netanyahu St		Or Yehuda			Israel	20123649
adenovirus delta 24-RGD, an oncolytic adenovirus genetically modified for treatment of glioma	2014	Treatment of glioma	Yes	yes	Glioblastoma	Designated	Not FDA Approved for Orphan Indication					DNAtrix, Inc.	3210 Merryfield Row		San Diego	California	92121	United States	20144472
Adenovirus encoding the recombinant CD40 ligand	2016	Treatment of stage IIb through IV melanoma.		Yes	Melanoma	Designated	Not FDA Approved for Orphan Indication					Memgen LLC	12 Greenway Plaza	Suite 1100	Houston	Texas	77046	United States	20165167
Adenovirus serotype-5 (Ad5) vector that contains a modified non-oncogenic fused early 6 (E6) and early 7 (E7) gene of the human papillomavirus (HPV); (Ad5 [E1-, E2b-]-E6/E7)	2014	Treatment of human papillomavirus (HPV)-associated head and neck squamous cell carcinoma (HNSCC)				Designated	Not FDA Approved for Orphan Indication					Etubics Corporation	410 West Harrison Street	Suite 100	Seattle	Washington	98119	United States	20144445
adenovirus vaccine encoding reduced expression in immortalized cell protein	2015	Treatment of mesothelioma		yes	Mesothelioma	Designated	Not FDA Approved for Orphan Indication					MTG Biotherapeutics	8195 Run of the Knolls Court		San Diego	California	92127	United States	20154853
adenovirus-associated viral vector serotype 5 containing the human pde6B gene	2016	Treatment of retinitis pigmentosa due to pde6B gene mutations				Designated	Not FDA Approved for Orphan Indication					HORAMA, SAS	9 Rue de l'ɰeron		Paris	άe-de-France		France	20165272
adenovirus-associated viral vector serotype 5 containing the human RLBP1 gene	2017	Treatment of retinitis punctata albescens due to RLBP1 gene mutation				Designated	Not FDA Approved for Orphan Indication					HORAMA, SAS	9 Rue de l'ɰeron		Paris	άe-de-France		France	20175790
Adenovirus-based vector Factor VIII complementary DNA to somatic cells	1999	Treatment of hemophilia A.				Designated	Not FDA Approved for Orphan Indication					GenStar Therapeutics Corporation	10835 Altman Row	Suite 150	San Diego	California	92121	United States	19991274
ADF-APO-CCN-GUC-K67-MET-MMP-MUC-RGS; HLA class I/II binding tumor associated peptides	2012	Treatment of renal cell carcinoma in HLA-A*2 positive patients		yes	Renal	Designated/Withdrawn	Not FDA Approved for Orphan Indication					Immatics Biotechnologies GmbH	Paul-Ehrlich-Strasse 15	72072	Tubingen			Germany	20123788
adipose-derived mesenchymal stem cells in a hydrogel sheet	2018	Treatment of Epidermolysis Bullosa				Designated	Not FDA Approved for Orphan Indication					Anterogen Co., Ltd.	405, Namsung Plaza	130 Digital-ro	Seoul	Seoul		South Korea	20186582
adoptive, anti-FLT3 chimeric antigen receptor T cell therapy generated through transduction of autologous T-cells with a self-inactivating human immunodeficiency virus-1 based lentiviral vector	2019	Treatment of acute myeloid leukemia	Yes	yes	AML	Designated	Not FDA Approved for Orphan Indication					Amgen Inc.	One Amgen Center Drive	Mail Stop 27-2-D	Thousand Oaks	California	91320	United States	20196886
adult adherent bone marrow-derived multipotent stem cells	2012	Treatment of MPS-1, including Hurler syndrome				Designated	Not FDA Approved for Orphan Indication					Athersys, Inc.	3201 Carnegie Avenue		Cleveland	Ohio	44115	United States	20123728
adult hemogenic endothelial cells	2015	Treatment of aplastic anemia				Designated	Not FDA Approved for Orphan Indication					HemoGenyx LLC	640 Elliott Street	Suite 108	Buffalo	New York	14203	United States	20154777
ADXS11-001	2013	Treatment of HPV-positive associated anal cancer				Designated	Not FDA Approved for Orphan Indication					Advaxis, Inc.	305 College Road East		Princeton	New Jersey	8540	United States	20134018
aerosolized beractant	2013	Treatment of respiratory distress syndrome				Designated	Not FDA Approved for Orphan Indication					Beena G. Sood, MD, MS	Wayne State University School of Medicine	Children's Hospital fo %i	Detroit	Michigan	48201	United States	20133901
Aerosolized pooled immune globulin	1989	Treatment of respiratory syncytial virus lower respiratory tract disease.				Designated/Withdrawn	Not FDA Approved for Orphan Indication					Pediatric Pharmaceuticals, Inc.	718 Bradford Avenue		Westfield	New Jersey	7090	United States	1988336
AEZS-108 (LHRH-agonist linked to doxorubicin)	2010	Treatment of ovarian cancer		Yes	Ovarian	Designated/Withdrawn	Not FDA Approved for Orphan Indication					Aeterna Zentaris	100 Marketplace, Suite 203	25 Mountainview Blvd	Basking Ridge	New Jersey	7920	United States	20103044
afamelanotide	2009	Treatment of solar urticaria				Designated	Not FDA Approved for Orphan Indication					Clinuvel, Inc.	30 Broad Street	Suites 1407 and 1408	New York	New York	10004	United States	20092920
afamelanotide	2016	Treatment of cutaneous variants of porphyria (which includes treatment and prevention of cutaneous manifestations of disease)				Designated	Not FDA Approved for Orphan Indication					Clinuvel Inc.	40 Worth Street	Suite 1053	New York	New York	10013	United States	20155028
afamelanotide	2014	Treatment of familial benign chronic pemphigus (Hailey-Hailey disease)				Designated	Not FDA Approved for Orphan Indication					Clinuvel, Inc.	40 Worth Street	10th Floor - Suite 1053	New York	New York	10013	United States	20144300
afamelanotide	2008	Treatment of erythropoietic porphyrias				Designated/Approved		SCENESSE is indicated to increase pain free light exposure in adult patients with a history of phototoxic reactions from erythropoietic protoporphyria (EPP)	10/08/2019	10/08/2026	Indicated to increase pain free light exposure in adult patients with a history of phototoxic reactions from erythropoietic protoporphyria (EPP).	Clinuvel Inc.	P. O. Box 94026		Menlo Park	California	94026	United States	20082632
afatinib	2012	Treatment of epidermal growth factor receptor (EGFR) mutation-positive non-small cell lung cancer (NSCLC).		Yes	Lung Cancer	Designated/Approved		GILOTRIF is indicated for the first-line treatment of patients with metastatic non-small cell lung cancer (NSCLC) whose tumors have non-resistant epidermal growth factor receptor (EGFR) mutations as detected by an FDA-approved test.	01/12/2018	01/12/2025	GILOTRIF is indicated for the first-line treatment of patients with metastatic non-small cell lung cancer (NSCLC) whose tumors have non-resistant epidermal growth factor receptor (EGFR) mutations other than exon 19 deletions or exon 21 (L858R) substiution mutationas as detected by an FDA-approved test.	Boehringer Ingelheim Pharmaceuticals, Inc.	900 Ridgebury Road	P. O. Box 368	Ridgefield	Connecticut	6877	United States	20123757
afatinib	2015	Treatment of non-small cell lung cancer with squamous histology.		Yes	Lung Cancer	Designated/Approved		Treatment of patients with metastatic, squamous, non-small cell lung cancer progressing after platinum-based chemotherapy	04/15/2016	04/15/2023	Treatment of patients with metastatic, squamous, non-small cell lung cancer progressing after platinum-based chemotherapy	Boehringer Ingelheim Pharmaceuticals, Inc.	900 Ridgebury Road	P. O. Box 368	Ridgefield	Connecticut	6877	United States	20154841
afatinib	2014	Treatment of malignant brain and central nervous system tumors				Designated	Not FDA Approved for Orphan Indication					Boehringer Ingelheim Pharmaceuticals, Inc.	900 Ridgebury Road	P. O. Box 368	Ridgefield	Connecticut	6877	United States	20144334
afatinib	2019	Treatment of pancreatic cancer		Yes	Pancreatic carcinoma	Designated	Not FDA Approved for Orphan Indication					Boehringer Ingelheim Pharmaceuticals, Inc.	900 Ridgebury Road	P. O. Box 368	Ridgefield	Connecticut	6877	United States	20196904
afatinib	2012	Treatment of epidermal growth factor receptor (EGFR) mutation-positive non-small cell lung cancer (NSCLC).		Yes	Lung Cancer	Designated/Approved		First-line treatment of patients with metastatic non-small cell lung cancer (NSCLC) whose tumors have epidermal growth factor receptor (EGFR) exon 19 deletions or exon 21 (L858R) substitution mutations as detected by an FDA-approved test.	07/12/2013	07/12/2020	First-line treatment of patients with metastatic non-small cell lung cancer (NSCLC) whose tumors have epidermal growth factor receptor (EGFR) exon 19 deletions or exon 21 (L858R) substitution mutations as detected by an FDA-approved test.	Boehringer Ingelheim Pharmaceuticals, Inc.	900 Ridgebury Road	P. O. Box 368	Ridgefield	Connecticut	6877	United States	20123757
aflibercept	2019	Treatment of Retinopathy of Prematurity				Designated	Not FDA Approved for Orphan Indication					Regeneron Pharmaceuticals, Inc.	777 Old Saw Mill River Road		Tarrytown	New York	10591	United States	20196943
aganirsen	2016	Prevention of corneal graft rejection.				Designated	Not FDA Approved for Orphan Indication					Gene Signal International SA	Route Cantonale		Lausanne	Vaud		Switzerland	20155005
Aggregated polymer of protein magnesium ammonium phospholinoleate-palmitoleate anhydride	2020	Treatment of Schistosomiasis				Designated	Not FDA Approved for Orphan Indication					Farmabrasilis	Avenida H鬩o P_xDCA5_s de Camargo, 181		Valinhos	S㯠Paulo		Brazil	20197213
AI-RSA	1992	Treatment of autoimmune uveitis.				Designated/Withdrawn	Not FDA Approved for Orphan Indication					AutoImmune, Inc.	128 Spring Street		Lexington	Massachusetts	2173	United States	1991600
alanyl-glutamine dipeptide	2017	Prevention of complications associated with peritoneal dialysis (PD) treatment in end stage renal disease (ESRD)				Designated	Not FDA Approved for Orphan Indication					Zytoprotec GmbH	28/2 Mariannengasse		Vienna	Wien		Austria	20176116
Albendazole	1996	Treatment of neurocysticercosis due to Taenia solium as: 1) chemotherapy of parenchymal, subarachnoidal and racemose (cysts in spinal fluid) neurocysticercosis in symptomatic cases and 2) prophylaxis of epilepsy and other sequelae in asymptomatic neurocys				Designated/Approved		Treatment of parenchymal neurocysticercosis due to active lesions caused by larval forms of the pork tapeworm, Taenia solium.	06/11/1996	06/11/2003		Impax Laboratories, LLC	400 Crossing Boulevard	Third Floor	Bridgewater	New Jersey	8807	United States	1995942
Albendazole	1996	Treatment of hydatid disease (cystic echinococcosis due to E. granulosus larvae or alveolar echinococcosis due to E. multilocularis larvae).				Designated/Approved		Treatment of cystic hydatid disease of the liver, lung, and peritoneum, caused by the larval form of the dog tapeworm, Echinococcus granulosus.	06/11/1996	06/11/2003		Impax Laboratories, LLC	400 Crossing Boulevard	Third Floor	Bridgewater	New Jersey	8807	United States	1995941
Albuterol	2002	Prevention of paralysis due to spinal cord injury				Designated	Not FDA Approved for Orphan Indication					MotoGen, Inc.	3 Pine View Road		Mount Kisco	New York	10549	United States	20011525
Aldesleukin	1998	Treatment of acute myelogenous leukemia.			AML	Designated/Withdrawn	Not FDA Approved for Orphan Indication					Chiron Corporation	4560 Horton Street		Emeryville	California	94608	United States	19981130
Aldesleukin	1998	For the treatment non-Hodgkin's lymphoma.	Yes	Yes	Lymphoma	Designated	Not FDA Approved for Orphan Indication					Clinigen, Inc.	790 Township Line Road	Suite 120	Yardley	Pennsylvania	19067	United States	19981165
Aldesleukin	1996	Treatment of metastatic melanoma.		Yes	Melanoma	Designated/Approved		Treatment of adults with metastatic melanoma.	01/09/1998	01/09/2005		Chiron Corporation	4560 Horton Street		Emeryville	California	94608	United States	19961006
Aldesleukin	1989	Treatment of primary immunodeficiency disease associated with T-cell defects.				Designated	Not FDA Approved for Orphan Indication					Clinigen, Inc.	790 Township Line Road	Suite 120	Yardley	Pennsylvania	19067	United States	1988289
Aldesleukin	1988	Treatment of metastatic renal cell carcinoma.	Yes	yes	Renal	Designated/Approved		Treatment of adults (>18 years old) with metastatic renal cell carcinoma.	05/05/1992	05/05/1999		Chiron Corporation	4560 Horton Street		Emeryville	California	94608	United States	1988290
Aldesleukin	2020	Treatment of Amyotrophic Lateral Sclerosis				Designated	Not FDA Approved for Orphan Indication					Clinigen, Inc.	790 Township Line Road	Suite 120	Yardley	Pennsylvania	19067	United States	20207429
aldoxorubicin	2014	Treatment of glioblastoma multiforme	Yes	yes	Glioblastoma	Designated	Not FDA Approved for Orphan Indication					ImmunityBio, Inc.	9920 Jefferson Boulevard		Culver City	California	90232	United States	20144470
aldoxorubicin	2014	Treatment of ovarian cancer		Yes	Ovarian	Designated	Not FDA Approved for Orphan Indication					ImmunityBio, Inc.	9920 Jefferson Boulevard		Culver City	California	90232	United States	20144468
aldoxorubicin	2014	Treatment of small cell lung cancer		Yes	Lung Cancer	Designated	Not FDA Approved for Orphan Indication					ImmunityBio, Inc.	9920 Jefferson Boulevard		Culver City	California	90232	United States	20144469
Aldoxorubicin	2011	Treatment of soft tissue sarcoma	Yes	yes	Sarcoma	Designated	Not FDA Approved for Orphan Indication					ImmunityBio, Inc.	9920 Jefferson Boulevard		Culver City	California	90232	United States	20113397
Aldoxorubicin	2011	Treatment of adenocarcinoma of the pancreas.		Yes	Pancreatic carcinoma	Designated	Not FDA Approved for Orphan Indication					ImmunityBio, Inc.	9920 Jefferson Boulevard		Culver City	California	90232	United States	20113372
alectinib	2015	Treatment of ALK-positive non-small cell lung cancer		Yes	Lung Cancer	Designated/Approved		ALECENSA is indicated for the treatment of patients with anaplastic lymphoma kinase (ALK)-positive, metastatic non-small cell lung cancer (NSCLC) who have progressed on or are intolerant to crizotinib.	12/11/2015	12/11/2022	Treatment of patients with anaplastic lymphoma kinase (ALK)-positive metastatic non-small cell lung cancer (NSCLC), who have progressed on or are intolerant to crizotinib	Hoffmann-La Roche, Inc. (c/o Genentech, Inc.)	1 DNA Way, MS #355E		South San Francisco	California	94080	United States	20144628
alectinib	2015	Treatment of ALK-positive non-small cell lung cancer		Yes	Lung Cancer	Designated/Approved		ALECENSA is indicated for the treatment of patients with anaplastic lymphoma kinase (ALK)-positive, metastatic non-small cell lung cancer (NSCLC) as detected by an FDA-approved test.	11/06/2017	11/06/2024	Treatment of patients with anaplastic lymphoma kinase (ALK)-positive, metastatic non-small-cell lung cancer (NSCLC) as detected by an FDA-approved test, excluding patients who have progressed on or are intolerant to crizotinib.	Hoffmann-La Roche, Inc. (c/o Genentech, Inc.)	1 DNA Way, MS #355E		South San Francisco	California	94080	United States	20144628
Alefacept	2007	For use as prophylaxis of rejection in patients receiving allogenic solid organ transplants.				Designated/Withdrawn	Not FDA Approved for Orphan Indication					Astellas Pharma Global Development, Inc.	1 Astellas Way		Northbrook	Illinois	60062	United States	20072493
alemtuzumab	1997	Treatment of chronic lymphocytic leukemia.			CLL	Designated/Approved		The treatment of patients with B-cell chronic lymphocytic leukemia who have been treated with alkylating agents and who have failed fludarabine therapy.	05/07/2001	05/07/2008		Genzyme Corporation	4545 Horizon Hill Blvd.		San Antonio	Texas	78229	United States	19971071
alendronate	2003	Treatment of osteogenesis imperfecta in pediatric patients 4 years of age and older				Designated/Withdrawn	Not FDA Approved for Orphan Indication					Merck, Sharpe & Dohme Corp.	126 East Lincoln Ave.	RY 33-212	Rahway	New Jersey	7065	United States	20031666
Alendronate disodium	2001	Treatment of the bone manifestations of Gaucher disease				Designated	Not FDA Approved for Orphan Indication					Richard J. Wenstrup, M.D.	Division of Human Genetics	Children's Hospital Research Foundation	Cincinnati	Ohio	45229	United States	20001400
Alfentanil	2005	Treatment of painful HIV-associated neuropathy				Designated	Not FDA Approved for Orphan Indication					Cinergen, LLC	146 Medinah Drive		Blue Bell	Pennsylvania	19422	United States	20052064
Alfentanil	2005	Management of postherpetic neuralgia				Designated	Not FDA Approved for Orphan Indication					Cinergen, LLC	146 Medinah Drive		Blue Bell	Pennsylvania	19422	United States	20052065
alfimeprase	2012	Treatment of ST-elevation myocardial infarcted patients who are undergoing primary percutaneous coronary intervention				Designated	Not FDA Approved for Orphan Indication					Niche Therapeutics, LLC	2009 Morton Avenue		Ann Arbor	Michigan	48104	United States	20123705
algenpantucel-L	2010	Treatment of pancreatic cancer.		Yes	Pancreatic carcinoma	Designated/Withdrawn	Not FDA Approved for Orphan Indication					NewLink Genetics Corporation	2503 S. Loop Drive		Ames	Iowa	50010	United States	20103158
Alglucerase injection	1995	Replacement therapy in patients with Type II and III Gaucher's disease.				Designated	Not FDA Approved for Orphan Indication					Genzyme Corporation	One Kendall Square		Cambridge	Massachusetts	2139	United States	1995910
Alglucerase injection	1985	For replacement therapy in patients with Gaucher's disease type I.				Designated/Approved		0	04/05/1991	04/05/1998		Genzyme Corporation	One Kendall Square		Cambridge	Massachusetts	2139	United States	198555
alicaforsen	2008	Treatment of pouchitis.				Designated	Not FDA Approved for Orphan Indication					Atlantic Clinica Ltd.	Atlantic House	10 Rose & Crown Walk	Saffron Walden	Essex		United Kingdom	20082608
Alidornase alfa	2020	Treatment of sarcoidosis				Designated	Not FDA Approved for Orphan Indication					SarcoMed USA, Inc.	1300 Post Oak Boulevard	Suite 760	Houston	Texas	77056	United States	20207548
alirocumab	2017	Treatment of homozygous familial hypercholesterolemia				Designated	Not FDA Approved for Orphan Indication					Regeneron Pharmaceuticals, Inc.	777 Old Saw Mill River Road		Tarrytown	New York	10591	United States	20175806
alisertib	2013	Treatment of small cell lung cancer		Yes	Lung Cancer	Designated/Withdrawn	Not FDA Approved for Orphan Indication					Millennium Pharmaceuticals, Inc.	40 Landsdowne Street		Cambridge	Massachusetts	2139	United States	20134003
alisertib	2012	Treatment of peripheral T-cell lymphoma	Yes	Yes	Lymphoma	Designated/Withdrawn	Not FDA Approved for Orphan Indication					Millennium Pharmaceuticals, Inc.	40 Landsdowne Street		Cambridge	Massachusetts	2139	United States	20123691
Alitretinoin	1992	Treatment of acute promyelocytic leukemia			AML	Designated	Not FDA Approved for Orphan Indication					Ligand Pharmaceuticals, Inc.	10275 Science Center Dr.		San Diego	California	92121	United States	1992665
Alitretinoin	1998	Treatment of AIDS-related Kaposi's sarcoma.	Yes	yes	Sarcoma	Designated/Approved		Topical treatment of cutaneous lesions in patients with AIDS-related Kaposi's sarcoma.	02/02/1999	02/02/2006		Eisai, Inc	300 Tice Blvd		Woodcliff Lake	New Jersey	7677	United States	19981109
all-cis-docosa-4,7,10,13,16,19-hexaenoic acid	2014	Treatment of retinitis pigmentosa				Designated	Not FDA Approved for Orphan Indication					Natac Pharma, S.L.	C/ Faraday 7	28049	Madrid			Spain	20144328
allantoin	2002	Treatment of skin blistering and erosions associated with inherited epidermolysis bullosa				Designated	Not FDA Approved for Orphan Indication					Scioderm, Inc.	1007 Slater Road	Suite 170	Durham	North Carolina	27703	United States	20011510
allogeneic ABCB5-positive limbal stem cells	2019	Treatment of limbal stem cell deficiency				Designated	Not FDA Approved for Orphan Indication					RHEACELL GmbH & Co. KG	Im Neuenheimer Feld 517		Heidelberg	Baden-Wrttemberg		Germany	20186645
allogeneic anti-CD19 chimeric antigen receptor (CAR)-T cells	2018	Treatment of acute lymphoblastic leukemia (ALL)	Yes		ALL	Designated	Not FDA Approved for Orphan Indication					Precision BioSciences, Inc.	302 East Pettigrew Street	Suite A-100	Durham	North Carolina	27701	United States	20176060
allogeneic cardiosphere-derived cells	2015	Treatment of Duchenne Muscular Dystrophy				Designated	Not FDA Approved for Orphan Indication					Capricor, Inc.	8840 Wilshire Boulevard	2nd Floor	Beverly HIlls	California	90211	United States	20154746
Allogeneic CD3+ T lymphocytes ex vivo expanded expressing the Vgamma9Vdelta2 T-cell receptor	2020	Treatment of Acute Myeloid Leukemia	Yes	yes	AML	Designated	Not FDA Approved for Orphan Indication					TC BioPharm Ltd	Maxim 1, 2 Parklands Way		Motherwell			United Kingdom	20196846
allogeneic cord blood cells, ex vivo modulated with 16,16 dimethyl prostaglandin E2 (dmPGE2)	2010	Enhancement of stem cell engraftment through ex vivo treatment of human allogeneic hematopoietic stem cells (treatment of neuropenia, thrombocytopenia, lymphopenia, and anemia).				Designated	Not FDA Approved for Orphan Indication					Fate Therapeutics, Inc.	3535 General Atomics Court		San Diego	California	92121	United States	20103218
Allogeneic cytomegalovirus cytotoxic T lymphocytes	2017	Treatment of cytomegalovirus viremia and disease in immunocompromised patients				Designated	Not FDA Approved for Orphan Indication					Atara Biotherapeutics, Inc.	4360 Park Terrace Drive	Suite 100	Westlake Village	California	91361	United States	20165414
allogeneic ex vivo expanded umbilical cord blood cells	2010	For use as hematopoietic support in patients with chronic myeloid leukemia		Yes	CML	Designated/Withdrawn	Not FDA Approved for Orphan Indication					Gamida Cell - Teva Joint Venture	PO Box 34670					Israel	20092976
allogeneic ex vivo expanded unbilical cord blood cells	2010	For use as hematopoietic support in patients with myelodysplastic syndromes	Yes	yes	MDS	Designated/Withdrawn	Not FDA Approved for Orphan Indication					Gamida Cell - Teva Joint Venture	PO Box 34670					Israel	20092990
allogeneic ex-vivo expanded placental adherent stromal cells	2015	For the treatment of severe preeclampsia				Designated	Not FDA Approved for Orphan Indication					Pluristem Ltd.	MATAM Advanced Technology Park	Building # 5	Haifa			Israel	20144291
allogeneic ex-vivo expanded placental adherent stromal cells	2011	Treatment of thromboangiitis obliterans (Buerger's disease)				Designated	Not FDA Approved for Orphan Indication					Pluristem Ltd.	MATAM Advanced Technology Park	Building # 5	Haifa			Israel	20113486
allogeneic ex-vivo expanded placental adherent stromal cells	2013	Treatment of Aplastic Anemia				Designated	Not FDA Approved for Orphan Indication					Pluristem Ltd.	MATAM Advanced Technology Park	Building # 5	Haifa			Israel	20123795
allogeneic ex-vivo generated CD56+CD3-natural killer cells from CD34+ umbilical cord blood progenitor cells	2016	Treatment of acute myeloid leukemia	Yes	yes	AML	Designated	Not FDA Approved for Orphan Indication					IPD-Therapeutics BV	(Trading as Glycostem-Therapeutics)	Molenstraat 110 5342 CC Oss				Netherlands	20144555
allogeneic Fecal Microbiota	2018	Treatment of Graft-Versus-Host Disease				Designated	Not FDA Approved for Orphan Indication					MaaT Pharma	317 Avenue Jean Jaur賍		Lyon-7E-Arrondissement	Auvergne-Rh_xDC7A__xDD6D_Alpes		France	20186274
Allogeneic gene edited BCMA-directed CAR T cells	2019	Treatment of multiple myeloma		Yes	Myeloma	Designated	Not FDA Approved for Orphan Indication					Precision BioSciences, Inc.	302 East Pettigrew Street	Suite A-100	Durham	North Carolina	27701	United States	20197153
allogeneic gene edited CD20-directed CAR (Chimeric Antigen Receptor) T cells	2019	Treatment of Mantle Cell Lymphoma	Yes	Yes	Lymphoma	Designated	Not FDA Approved for Orphan Indication					Precision BioSciences, Inc.	302 East Pettigrew Street	Suite A-100	Durham	North Carolina	27701	United States	20197005
Allogeneic gene-edited CD19-directed CAR T cells/azercabtagene zapreleucel	2020	Treatment of mantle cell lymphoma	Yes	Yes	Lymphoma	Designated	Not FDA Approved for Orphan Indication					Precision BioSciences, Inc.	302 East Pettigrew Street	Suite A-100	Durham	North Carolina	27701	United States	20207380
allogeneic hematopoietic stem cell	2010	Prevention (reduction) of transplant related mortality (TRM, which is caused by graft versus host disease and/or infections) following mismatched (haploidentical) allogeneic hematopoietic stem cell transplantation.	Yes	Yes	GVH	Designated	Not FDA Approved for Orphan Indication					Kiadis Pharma Netherlands B.V.	Entrada 231 - 234		Amsterdam			Netherlands	20092967
Allogeneic human aortic endothelial cells cultured in a porcine gelatin matrix	2009	Prevention of arteriovenous fistula or arteriovenous graft failure in patients with end satge renal disease receiving hemodialysis or preparing for hemodialysis				Designated/Withdrawn	Not FDA Approved for Orphan Indication					Shire	300 Shire Way		Lexington	Massachusetts	2421	United States	20082701
allogeneic human islets of Langerhans	2017	Treatment of Brittle Type 1 Diabetes				Designated	Not FDA Approved for Orphan Indication					CellTrans Inc.	2201 W. Campbell Park Drive		Chicago	Illinois	60612	United States	20165499
Allogeneic Human Pancreatic Islets of Langerhans	2019	Treatment of Brittle Type 1 Diabetes				Designated	Not FDA Approved for Orphan Indication					Hospital of the University of Pennsylvania (Penn Medicine)	3400 Spruce Street	2 Ravdin Courtyard	Philadelphia	Pennsylvania	19104	United States	20196789
Allogeneic Human Pancreatic Islets of Langerhans	2019	Treatment of Brittle Type 1 Diabetes				Designated	Not FDA Approved for Orphan Indication					University of California, San Francico	3333 California Street	3333 California Street	San Francisco	California	94118	United States	20196896
Allogeneic human retinal pigment epithelial cells on gelatin microcarriers	1997	Treatment of Hoehn and Yahr stage 3 and 4 Parkinson's disease.				Designated/Withdrawn	Not FDA Approved for Orphan Indication					Bayer Healthcare Pharmaceuticals, Inc.	100 Bayer Boulevard		Whippany	New Jersey	7981	United States	19971057
Allogeneic mesenchymoangioblast-derived mesenchymal stem cells	2018	Treatment of acute graft versus host disease	Yes	Yes	GVH	Designated	Not FDA Approved for Orphan Indication					Cynata Therapeutics Limited	Level 3, 62 Lygon Street		Carlton	Victoria		Australia	20186320
Allogeneic motor neuron progenitor cells derived from human embryonic stem cells	2014	Treatment of Amyotrophic Lateral Sclerosis				Designated/Withdrawn	Not FDA Approved for Orphan Indication					Caladrius Biosciences	110 Allen Road	2nd Floor	Basking Ridge	New Jersey	7920	United States	20134150
Allogeneic multi-tumor-associated antigen-specific T cell product	2020	Treatment of acute myeloid leukemia	Yes	yes	AML	Designated	Not FDA Approved for Orphan Indication					Marker Therapeutics, Inc.	3200 Southwest Freeway Suite 2240		Houston	Texas	77027	United States	20207363
Allogeneic peripheral blood mononuclear cells sensitized against patient alloantigens by mixed lymphocyte culture	1997	Treatment of pancreatic cancer		Yes	Pancreatic carcinoma	Designated	Not FDA Approved for Orphan Indication					Applied Immunotherapeutics, LLC	14132 E. Firestone Boulevard		Santa Fe Springs	California	90670	United States	19971049
Allogeneic retinal epithelial cells transfected with plasmid vector expressing ciliary neurotrophic growth factor	2004	Treatment of retinitis pigmentosa				Designated	Not FDA Approved for Orphan Indication					Neurotech USA, Inc.	6 Blackstone Valley Place		Lincoln	Rhode Island	2865	United States	20041897
allogeneic skin-derived ABCB5-positive mesenchymal stem cells	2019	Treatment of Epidermolysis Bullosa				Designated	Not FDA Approved for Orphan Indication					RHEACELL GmbH & Co. KG	Im Neuenheimer Feld 517		Heidelberg	Baden-Wrttemberg		Germany	20196827
Allogeneic T-cells cultured with anti-CD3 and IL-2; transduced with retroviral vector (SFCMM-3), expressing herpes simplex 1 virus-thymidine kinase (HSV-TK) and truncated low affinity nerve growth factor receptor; selected with anti-low affinity nerve gro	2005	0				Designated	Not FDA Approved for Orphan Indication					MolMed S.p.A.	Via Olgettina 58		Milan			Italy	20041923
Allogeneic umbilical cord blood (UCB) cell therapy product consisting of two cell fractions (CD34 enriched and CD34 depleted) derived from the same UCB unit	2018	For the enhancement of cell engraftment in patients receiving hematopoietic stem cell transplantation (HSCT)				Designated	Not FDA Approved for Orphan Indication					Magenta Therapeutics	100 Technology Square, 5th Floor		Cambridge	Massachusetts	2139	United States	20186356
Allogeneic, ex vivo expanded, umbilical cord blood-derived, hematopoietic CD34+ progenitor cells and Allogeneic, non-expanded, umbilical cord blood-derived, hematopoietic mature myeloid and lymphoid cells (Non-cultured fraction)	2018	Enhancement of cell engraftment and immune reconstitution in patients receiving hematopoietic stem cell transplant				Designated	Not FDA Approved for Orphan Indication					Gamida Cell Ltd.	P. O. Box 34670		Jerusalem			Israel	20186375
allogenic retinal epithelial cells transfected with plasmid vector expressing ciliary neurotrophic growth factor	2012	Treatment of macular telangiectasia type 2 (MacTel)				Designated	Not FDA Approved for Orphan Indication					Neurotech USA, Inc.	701 George Washington Highway		Lincoln	Rhode Island	2865	United States	20123688
allogeniec Human Pancreatic Islets of Langerhans	2019	Treatment of brittle type 1 diabetes				Designated	Not FDA Approved for Orphan Indication					Diabetes Research Institute & Cell Transplant Center, Univ of Miami	1450 NW 10th Avenue		Miami	Florida	33136	United States	20196859
allopregnanolone	2013	Treatment of Neimann-Pick disease, type C				Designated/Withdrawn	Not FDA Approved for Orphan Indication					La Jolla Pharmaceutical Company, Inc.	10182 Telesis Court	6th Floor, Suite 600	San Diego	California	92121	United States	20133990
allopregnanolone	2014	Treatment of status epilepticus				Designated	Not FDA Approved for Orphan Indication					Sage Therapeutics	215 First Street	Suite 220	Cambridge	Massachusetts	2142	United States	20144261
Allopurinol riboside	1985	1. Treatment of Chagas' disease 2. Treatment of cutaneous and visceral leishmaniasis				Designated/Withdrawn	Not FDA Approved for Orphan Indication					Burroughs Wellcome Company	3030 Cornwallis Road	P.O. Box 12700	Research Triangle Park	North Carolina	27709	United States	1985106
Allopurinol sodium	1987	Ex-vivo preservation of cadaveric kidneys for transplantation				Designated/Withdrawn	Not FDA Approved for Orphan Indication					Burroughs Wellcome Company	3030 Cornwallis Road		Research Triangle Pk	North Carolina	27709	United States	1987227
Allopurinol sodium	1992	Management of patients with leukemia, lymphoma, and solid tumor malignancies who are receiving cancer therapy which causes elevations of serum and urinary uric acid levels and who cannot tolerate oral therapy.	Yes	Yes	AML	Designated/Approved		Management of patients with leukemia, lymphoma, and solid tumor malignancies who are receiving cancer therapy which causes elevations of serum and urinary uric acid levels and who cannot tolerate oral therapy.	05/17/1996	05/17/2003		Catalytica Pharmaceuticals, Inc	PO Box 1887		Greenville	North Carolina	27835	United States	1992683
allosteric activator of the red blood cell-specific form of pyruvate kinase	2015	Treatment of pyruvate kinase deficiency				Designated	Not FDA Approved for Orphan Indication					Agios Pharmaceuticals, Inc.	88 Sidney Street		Cambridge	Massachusetts	2139	United States	20144428
alpelisib	2019	Treatment of PIK3CA-related overgrowth spectrum				Designated	Not FDA Approved for Orphan Indication					Novartis Pharmaceuticals Corporation	One Health Plaza		East Hanover	New Jersey	7936	United States	20197108
alpha melanotropin	2010	Treatment of chronic beryllium disease				Designated	Not FDA Approved for Orphan Indication					mondoBIOTECH Laboratories AG	Herrengasse 21		Furstentum Liechtenstein			Germany	20103089
alpha tocopherol and ascorbic acid	2019	Treatment of Fragile X syndrome				Designated	Not FDA Approved for Orphan Indication					GenCo Pharmaceuticals LLC	371 Lake Surprise Road		Cold Spring	New York	10516	United States	20196787
alpha-1 proteinase inhibitor (human)	2017	Prevention of graft versus host disease	Yes	Yes	GVH	Designated	Not FDA Approved for Orphan Indication					Kamada, Ltd.	2 Holtzman Street		Rehovot			Israel	20175904
alpha-1 proteinase inhibitor (human)	2014	Treatment of graft versus host disease	Yes	Yes	GVH	Designated	Not FDA Approved for Orphan Indication					Kamada Ltd.	2 Holtsman Street		Rehovot	Center District		Israel	20144480
alpha-1 proteinase inhibitor (human)	2011	Treatment of patients with recent onset (				Designated	Not FDA Approved for Orphan Indication					Kamada, Ltd.	2 Holtzman Street		Rehovot			Israel	20113441
Alpha-1-acid glycoprotein	2004	Treatment of cocaine overdose				Designated/Withdrawn	Not FDA Approved for Orphan Indication					Bio Products Laboratory	Dagger Lane		Borehamwood			United Kingdom	20031731
Alpha-1-acid glycoprotein	2004	Treatment of tricyclic antidepressant poisoning				Designated/Withdrawn	Not FDA Approved for Orphan Indication					Bio Products Laboratory	Dagger Lane		Borehamwood			United Kingdom	20031728
Alpha-1-antitrypsin (recombinant DNA Origin)	1984	As supplementation therapy for alpha-1-antitrypsin deficiency in the ZZ phenotype population.				Designated/Withdrawn	Not FDA Approved for Orphan Indication					Chiron Corporation	4560 Horton Street		Emeryville	California	94608	United States	19832
Alpha-galactosidase A	1998	Long-term enzyme replacement therapy for the treatment of Fabry disease				Designated	Not FDA Approved for Orphan Indication					Shire Human Genetic Therapies, Inc.	700 Main Street		Cambridge	Massachusetts	2139	United States	19981129
Alpha-galactosidase A	1991	Treatment of alpha-galactosidase A deficiency (Fabry's disease).				Designated	Not FDA Approved for Orphan Indication					David Calhoun, Ph.D.	Department of Chemistry	Convent Avenue & 138th Street	New York	New York	10031	United States	1991586
Alpha-galactosidase A	1990	Treatment of Fabry's disease.				Designated	Not FDA Approved for Orphan Indication					Desnick, Robert J. M.D.	The Mount Sinai School Of Medicine	Fifth Avenue at 100th Street, Box 1203	New York	New York	10029	United States	1990471
Alpha-melanocyte stimulating hormone	1997	Prevention and treatment of intrinsic acute renal failure due to ischemia.				Designated	Not FDA Approved for Orphan Indication					National Institute of Diabetes, and Digestive and Kidney Diseases	National Institutes of Health, 31 Center Drive MSC	Building 31, Room 9N-222	Bethesda	Maryland	20892	United States	19971064
Alpha-tocopherol quinone	2006	Treatment of inherited mitochondrial respiratory chain diseases				Designated	Not FDA Approved for Orphan Indication					Penwest Pharmaceuticals Company	39 Old Ridgebury Road	Suite 11	Danbury	Connecticut	6810	United States	20052152
alpha-tocotrienol quinone	2010	Treatment of inherited mitochondrial respiratory chain diseases				Designated	Not FDA Approved for Orphan Indication					PTC Therapeutics, Inc.	100 Corporate Court		South Plainfield	New Jersey	7080	United States	20103163
alpha1 proteinase inhibitor (human)	2010	Treatment of emphysema secondary to congenital alpha1-antitrypsin deficiency.				Designated	Not FDA Approved for Orphan Indication					Grifols Therapeutics, Inc.	79 TW Alexander Drive		Research Triangle Park	North Carolina	27709	United States	20092943
Alpha1-antitrypsin(human)	2008	Treatment of bronchiectasis				Designated	Not FDA Approved for Orphan Indication					Kamada Ltd.	7 Sapir Street		Ness Ziona			Israel	20082565
Alpha1-proteinase inhibitor (human)	1999	For slowing the progression of emphysema in alpha1-antitrypsin deficient patients.				Designated/Withdrawn	Not FDA Approved for Orphan Indication					CSL Behring L.L.C.	1020 First Ave.	PO Box 61501	King of Prussia	Pennsylvania	19406	United States	19991242
Alpha1-proteinase inhibitor (human)	1984	For replacement therapy in the alpha-1-proteinase inhibitor congenital deficiency state.				Designated/Approved		For chronic replacement therapy of individuals having congenital deficiency of alpha1- proteinase inhibitor with clinically demonstrable panacinar emphysema.	12/02/1987	12/02/1994		Bayer Corporation	Pharmaceutical Division, Biological Products	400 Morgan Lane	New Haven	Connecticut	6516	United States	198430
alpha1-proteinase inhibitor (human)	2009	Treatment of cystic fibrosis				Designated	Not FDA Approved for Orphan Indication					CSL Behring LLC	1020 First Avenue	P. O. Box 61501	King of Prussia	Pennsylvania	19406	United States	20082729
alpha1-proteinase inhibitor (human)	2012	Treatment of cystic fibrosis				Designated	Not FDA Approved for Orphan Indication					Grifols Therapeutics, Inc.	8368 US 70 BUS Hwy W.		Clayton	North Carolina	27520	United States	20123681
alpha1-proteinase inhibitor (human)	2015	Treatment of Type 1 diabetes mellitus patients with residual beta-cell function.				Designated	Not FDA Approved for Orphan Indication					Grifols Therapeutics, Inc.	8368 US Business Hwy 70 West		Clayton	North Carolina	27520	United States	20134189
Alpha1-Proteinase Inhibitor (Human)	2004	Inhalation therapy for the treatment of congential deficiency of alpha1-proteinase inhibitor.				Designated	Not FDA Approved for Orphan Indication					Kamada Ltd.	7 Sapir Street		Ness Ziona			Israel	20041908
Alpha1-Proteinase Inhibitor (Human)	2004	Treatment of cystic fibrosis				Designated	Not FDA Approved for Orphan Indication					Kamada Ltd.	7 Sapir Street		Ness Ziona			Israel	20041907
Alprostadil	1993	Treatment of severe peripheral arterial occlusive disease (critical limb ischemia) in patients where other procedures, grafts or angioplasty, are not indicated.				Designated/Withdrawn	Not FDA Approved for Orphan Indication					Schwarz Pharma, Inc.	P.O. Box 2038		Milwaukee	Wisconsin	53201	United States	1992700
alteplase	2003	Treatment of intraventricular hemorrhage associated with intracerebral hemorrhage				Designated	Not FDA Approved for Orphan Indication					Daniel F. Hanley, MD	Johns Hopkins University	600 N. Wolfe St., Jefferson 1-109	Baltimore	Maryland	21287	United States	20021635
alteplase	2014	Treatment of plastic bronchitis				Designated	Not FDA Approved for Orphan Indication					Kathleen A Stringer, PharmD, FCCP - Professor	University of %i	428 Church St.	Ann Arbor	Michigan	48109	United States	20144314
altiratinib	2014	Treatment of glioblastoma multiforme.	Yes	yes	Glioblastoma	Designated	Not FDA Approved for Orphan Indication					Deciphera Pharmaceuticals, LLC	643 Massachusetts	Suite 200	Lawrence	Kansas	66044	United States	20144417
Altretamine	1984	Treatment of advanced adenocarcinoma of the ovary.		yes	Ovarian	Designated/Approved		Single agent palliative treatment of patients with persistent or recurrent ovarian cancer following first-line therapy with a cisplatin and/or alkylating agent based combination.	12/26/1990	12/26/1997		Medimmune Oncology, Inc.	One Tower Bridge	100 Front Street, Suite 400	West Conshohocken	Pennsylvania	19428	United States	19839
alvocidib	2014	Treatment of acute myeloid leukemia	Yes	yes	AML	Designated	Not FDA Approved for Orphan Indication					Sumitomo Dainippon Pharma Oncology, Inc.	640 Memorial Drive		Cambridge	Massachusetts	2139	United States	20144262
Alvocidib	2007	Teatment of B-cell chronic lymphocytic leukemia (B-CLL) or prolymphocytic leukemia arising from CLL.			AML	Designated	Not FDA Approved for Orphan Indication					Sumitomo Dainippon Pharma Oncology, Inc.	640 Memorial Drive		Cambridge	Massachusetts	2139	United States	20072396
Amantadine HCl	2015	Treatment of levodopa-induced dyskinesia				Designated/Withdrawn	Not FDA Approved for Orphan Indication					Osmotica Pharmaceutical Corporation	Regulatory, Clinical Operations & Legal	Lumina Station #2, Suite 209-A	Wilmington	North Carolina	28403	United States	20082576
Amantadine hydrochloride	2015	Treatment of levodopa-induced dyskinesia				Designated/Approved		treatment of dyskinesia in patients with Parkinson's disease receiving levodopa-based therapy with or without concomitant dopminergic medications	08/24/2017	08/24/2024	treatment of dyskinesia in patients with Parkinson's disease receiving levodopa-based therapy with or without concomitant dopminergic medications	Adamas Pharmaceuticals, Inc.	1900 Powell Street	Suite 750	Emeryville	California	94608	United States	20134132
amatuximab	2012	Treatment of mesothelioma		yes	Mesothelioma	Designated	Not FDA Approved for Orphan Indication					Eisai Inc.	155 Tice Boulevard		Woodcliff Lake	New Jersey	7677	United States	20072416
ambrisentan	2004	Treatment of pulmonary arterial hypertension				Designated/Approved		Treatment of pulmonary arterial hypertension (WHO group I) in patients with WHO class II or III symptoms to improve exercise capacity and delay clinical worsening	06/15/2007	06/15/2014		Gilead Colorado	7575 West 103rd Avenue	Suite 102	Westminister	Colorado	80021	United States	20041836
ambrisentan	2009	Treatment of idiopathic pulmonary fibrosis				Designated/Withdrawn	Not FDA Approved for Orphan Indication					Gilead Sciences, Inc.	199 East Blaine Street		Seattle	Washington	98102	United States	20082669
ambrisentan/tadalafil fixed combination	2016	Treatment of pulmonary arterial hypertension				Designated/Withdrawn	Not FDA Approved for Orphan Indication					Gilead Sciences, Inc.	333 Lakeside Drive		Foster City	California	94404	United States	20165283
ambroxol	2011	Treatment of Gaucher disease				Designated	Not FDA Approved for Orphan Indication					Zywie LLC	155 Lambert Drive		Princeton	New Jersey	8540	United States	20082623
amifampridine	1990	Treatment of Lambert-Eaton myasthenic syndrome.				Designated/Approved		RUZURGI is indicated for the treatment of Lambert-Eaton myasthenic syndrome (LEMS) in patients 6 to less than 17 years of age.	05/06/2019	05/06/2026	Treatment of Lambert-Eaton myasthenic syndrome (LEMS) in patients 6 to less than 17 years of age.	Jacobus Pharmaceutical Company, Inc.	37 Cleveland Lane	P.O. Box 5290	Princeton	New Jersey	8540	United States	1990515
amifampridine phosphate	2015	Treatment of congenital myasthenic syndromes				Designated	Not FDA Approved for Orphan Indication					Catalyst Pharmaceuticals	(dba Catalyst Pharmaceutical Partner, Inc)	Suite 1500	Coral Gables	Florida	33134	United States	20144648
amifampridine phosphate	2009	Treatment of Lambert-Eaton Myasthenic Syndrome				Designated/Approved		FIRDAPSE is indicated for the treatment of Lambert-Eaton myasthenic syndrome (LEMS) in adults.	11/28/2018	11/28/2025	FIRDAPSE is indicated for the treatment of Lambert-Eaton myasthenic syndrome (LEMS) in adults.	Catalyst Pharmaceuticals, Inc.	355 Alhambra Circle	Suite 1250	Coral Gables	Florida	33134	United States	20092953
amifampridine phosphate	2016	Treatment of myasthenia gravis				Designated	Not FDA Approved for Orphan Indication					Catalyst Pharmaceuticals, Inc.	355 Alhambra Circle	Suite 1250	Coral Gables	Florida	33134	United States	20165349
Amifostine	1990	For use as a chemoprotective agent for cisplatin in the treatment of metastatic melanoma.		Yes	Melanoma	Designated	Not FDA Approved for Orphan Indication					Clinigen, Inc.	790 Township Line Road	Suite 120	Yardley	Pennsylvania	19067	United States	1989429
Amifostine	1990	For use as a chemoprotective agent for cyclophosphamide in the treatment of advanced ovarian carcinoma.		Yes	Ovarian	Designated	Not FDA Approved for Orphan Indication					Clinigen, Inc.	790 Township Line Road	Suite 120	Yardley	Pennsylvania	19067	United States	1989428
Amifostine	1990	For use as a chemoprotective agent for cisplatin in the treatment of advanced ovarian carcinoma.		Yes	Ovarian	Designated/Approved		To reduce the cumulative renal toxicity associated with repeated administration of cisplatin in patients with advanced ovarian cancer.	12/08/1995	12/08/2002		Medimmune Oncology, Inc.	One Tower Bridge	100 Front Street, Suite 400	West Conshohocken	Pennsylvania	19428	United States	1989427
Amifostine	1999	Treatment of myelodysplastic syndromes.	Yes	yes	MDS	Designated	Not FDA Approved for Orphan Indication					Clinigen, Inc.	790 Township Line Road	Suite 120	Yardley	Pennsylvania	19067	United States	19991283
Amifostine	1998	For the reduction of the incidence and severity of toxicities associated with cisplatin administration.				Designated	Not FDA Approved for Orphan Indication					Clinigen, Inc.	790 Township Line Road	Suite 120	Yardley	Pennsylvania	19067	United States	19981162
Amifostine	1998	Reduction of the incidence of moderate to severe xerostomia in patients undergoing post-operative radiation treatment for head and neck cancer.				Designated/Approved		Reduction of the incidence of moderate to severe xerostomia in patients undergoing post-operative radiation treatment for head and neck cancer, where the radiation port includes a substantial portion of the parotid glands.	06/24/1999	06/24/2006		Medimmune Oncology, Inc.	One Tower Bridge	100 Front Street, Suite 400	West Conshohocken	Pennsylvania	19428	United States	19981116
amikacin sulfate	2015	Management of cystic fibrosis patients with Pseudomonas aeruginosa lung infections				Designated	Not FDA Approved for Orphan Indication					PlumeStars s.r.l.	Via Lago Scuro11		Parma			Italy	20144581
Amiloride HCl solution for inhalation	1990	Treatment of cystic fibrosis.				Designated/Withdrawn	Not FDA Approved for Orphan Indication					Glaxo Wellcome Research and Development	5 Moore Drive	PO Box 13398	Research Triangle Park	North Carolina	27709	United States	1990481
Aminocaproic acid	1995	For the topical treatment of traumatic hyphema of the eye.				Designated	Not FDA Approved for Orphan Indication					Eastern Virginia Medical School	Department of Ophthalomology	880 Kempsville Road, Suite 2500	Norfolk	Virginia	23502	United States	1994832
aminolevulinic acid hydrochloride	2007	Treatment of esophageal dysplasia				Designated	Not FDA Approved for Orphan Indication					DUSA Pharmaceuticals, Inc.	25 Upton Place		Wilmington	Massachusetts	1887	United States	20072368
Aminosalicylate sodium	1993	Treatment of Crohn's disease.				Designated/Withdrawn	Not FDA Approved for Orphan Indication					Syncom Pharmaceuticals, Inc.	66 Hanover Road		Florham Park	New Jersey	7932	United States	1992685
Aminosalicylic acid	1992	Treatment of tuberculosis infections				Designated/Approved		Treatment of tuberculosis	06/30/1994	06/30/2001		Jacobus Pharmaceutical Company	37 Cleveland Lane	P.O. Box 5290	Princeton	New Jersey	8540	United States	1992657
Aminosidine	1994	Treatment of visceral leishmaniasis (kala-azar).				Designated	Not FDA Approved for Orphan Indication					Kanyok, Thomas P. Pharm.D.	University of Illinois at Chicago College of Pharm	833 South Wood Street (m/c886) Rm. 176	Chicago	Illinois	60612	United States	1994831
Aminosidine	1993	Treatment of tuberculosis.				Designated	Not FDA Approved for Orphan Indication					Kanyok, Thomas P. Pharm.D.	University Of Illinois At Chicago College of Pharm	833 South Wood Street (m/c886) Rm. 176	Chicago	Illinois	60612	United States	1993746
Aminosidine	1993	Treatment of Mycobacterium avium complex.				Designated	Not FDA Approved for Orphan Indication					Kanyok, Thomas P. Pharm.D.	University Of Illinois At Chicago College of Pharm	833 South Wood Street (m/c886) Rm. 176	Chicago	Illinois	60612	United States	1993771
aminosidine	2005	Treatment of visceral leishmaniasis				Designated	Not FDA Approved for Orphan Indication					The Institute for One World Health	50 California Street	Suite 500	San Francisco	California	94111	United States	20052017
Amiodarone	1993	Treatment of incessant ventricular tachycardia.				Designated	Not FDA Approved for Orphan Indication					Academic Pharmaceuticals, Inc.	21 N. Skokie Valley Highway	Suite G3	Lake Bluff	Illinois	60044	United States	1992702
Amiodarone HCl	1994	For the acute treatment and prophylaxis of life-threatening ventricular tachycardia or ventricular fibrillation.				Designated/Approved		For initiation of treatment and prophylaxis of frequently recurring ventricular fibrillation and hemodynamically unstable ventricular tachycardia in patients refractory to other therapy.	08/03/1995	08/03/2002		Wyeth-Ayerst Laboratories	P.O. Box 8299		Philadelphia	Pennsylvania	19101	United States	1993772
Amitriptyline	2020	Treatment of Erythromelalgia				Designated	Not FDA Approved for Orphan Indication					Algo Therapeutix S.A.S	49 rue des Nouvelles		Suresnes			France	20207396
amitriptyline and ketamine	2010	Treatment of postherpetic neuralgia				Designated	Not FDA Approved for Orphan Indication					Immune Pharmaceuicals, Inc.	Alexandria Center for LIfe Sciences	430 E. 29th St.	New York	New York	10016	United States	20092888
ammonium 21-tungsto-9-antimoniate	1985	Treatment of acquired immunodeficiency syndrome.				Designated/Withdrawn	Not FDA Approved for Orphan Indication					Rhone-Poulenc Rorer Pharm.	500 Arcola Road		Collegeville	Pennsylvania	19426	United States	198577
Ammonium tetrathiomolybdate	1994	Treatment of Wilson's disease.				Designated	Not FDA Approved for Orphan Indication					Pipex Pharmaceuticals, Inc.	3930 Varsity Drive		Ann Arbor	Michigan	48108	United States	1993799
ammonium tetrathiomolybdate	2008	Treatment of idiopathic pulmonary fibrosis				Designated	Not FDA Approved for Orphan Indication					Pipex Pharmaceuticals, Inc.	3930 Varsity Drive		Ann Arbor	Michigan	48108	United States	20072540
Ammonium trichloro [dioxoethylene-O,O') tellurium (IV)	1987	Treatment of acquired immunodeficiency syndrome.				Designated/Withdrawn	Not FDA Approved for Orphan Indication					NPDC-AS101, Inc.	783 Jersey Avenue		New Brunswick	New Jersey	8901	United States	1987223
Amonafide L-malate	2006	Treatment of acute myeloid leukemia	Yes	yes	AML	Designated/Withdrawn	Not FDA Approved for Orphan Indication					Xanthus Pharmaceuticals, Inc.	An Antisoma Group Company	300 Technology Square	Cambridge	Massachusetts	2139	United States	20062275
amphotericin B	2010	Treatment of visceral leishmaniasis.				Designated	Not FDA Approved for Orphan Indication					iCo Therapeutics Inc.	760-777 Hornby Street		Vancouver			Canada	20103153
Amphotericin B inhalation powder	2005	Prevention of pulmonary fungal infections in patients at risk for aspergillosis due to immunosuppressive therapy including those receiving organ or stem cell transplants, or treated with chemotherapy or radiation for hematologic malignancies				Designated/Withdrawn	Not FDA Approved for Orphan Indication					Novartis Pharmaceuticals Corporation	150 Industrial Road		San Carlos	California	94070	United States	20052108
Amphotericin B lipid complex	1996	Treatment of invasive candidiasis.				Designated/Withdrawn	Not FDA Approved for Orphan Indication					The Liposome Company, Inc.	One Research Way		Princeton	New Jersey	8540	United States	1996969
Amphotericin B lipid complex	1996	Treatment of invasive zygomycosis.				Designated/Withdrawn	Not FDA Approved for Orphan Indication					The Liposome Company, Inc.	One Research Way		Princeton	New Jersey	8540	United States	1996970
Amphotericin B lipid complex	1996	Treatment of invasive coccidioidomycosis.				Designated/Withdrawn	Not FDA Approved for Orphan Indication					The Liposome Company, Inc.	One Research Way		Princeton	New Jersey	8540	United States	1996973
Amphotericin B lipid complex	1991	Treatment of invasive fungal infections.				Designated/Approved		Treatment of invasive fungal infections in patients who are refractory to or intolerant of conventional amphotericin B therapy.	10/18/1996	10/18/2003		Liposome Company, Inc.	One Research Way		Princeton	New Jersey	8540	United States	1991578
Amphotericin B lipid complex	1996	Treatment of invasive protothecosis.				Designated/Withdrawn	Not FDA Approved for Orphan Indication					The Liposome Company, Inc.	One Research Way		Princeton	New Jersey	8540	United States	1996977
Amphotericin B lipid complex	1996	Treatment of invasive sporotrichosis.				Designated/Withdrawn	Not FDA Approved for Orphan Indication					The Liposome Company, Inc.	One Research Way		Princeton	New Jersey	8540	United States	1996976
amrubicin	2008	Treatment of small cell lung cancer		Yes	Lung Cancer	Designated/Withdrawn	Not FDA Approved for Orphan Indication					Celgene Corporation	9225 Indian Creek Parkway	Suite 900	Overland Park	Kansas	66210	United States	20072553
Amsacrine	1984	Treatment of acute adult leukemia.			AML	Designated/Withdrawn	Not FDA Approved for Orphan Indication					Warner-Lambert Company	2800 Plymouth Road		Ann Arbor	Michigan	48106	United States	198445
Amyl nitrite, sodium nitrite, sodium thiosulfate	2006	Treatment of cyanide poisoning				Designated	Not FDA Approved for Orphan Indication					Akorn, Inc.	2500 Millbrook Drive		Buffalo Grove	Illinois	60089	United States	20062325
amylopectin	2015	Treatment of glycogen storage disease types Ia and Ib				Designated	Not FDA Approved for Orphan Indication					Voltera Pharmaceuticals, LLC	9322 SW 41st Ln		Gainesville	Florida	32608	United States	20154695
an adeno-associated viral vector containing a codon-optimised human factor IX gene (AAV5-hFIXco)	2011	Treatment of hemophilia B				Designated	Not FDA Approved for Orphan Indication					uniQure, B.V.	Meiberdreef 61	1100 DA	Amsterdam			Netherlands	20113575
An Adeno-Associated Virus Serotype 8 (AAV8) Vector Expressing FIX Padua (AAV8.ss-3xCRM8-TTRFIX_R338Lopt)	2020	Treatment of Hemophilia B				Designated	Not FDA Approved for Orphan Indication					Baxalta US Inc.	300 Shire Way		Lexington	Massachusetts	2421	United States	20197177
An adeno-associated virus serotype 9 (AAV9) vector with engineered transgene encoding the human CLN7/MFSD8 gene for expression of active human major facilitator superfamily domain containing 8	2020	Treatment of neuronal ceroid lipofuscinosis type 7				Designated	Not FDA Approved for Orphan Indication					Neurogene Inc.	535 W 24th St,	5th Floor	New York	New York	10011	United States	20207516
An asymmetric immunoglobulin G1 (IgG1)-based, B-cell maturation antigen (BCMA) x CD3 T-cell bispecific monoclonal antibody	2019	Treatment of multiple myeloma		Yes	Myeloma	Designated	Not FDA Approved for Orphan Indication					CELGENE INTERNATIONAL II SARL	c/o Celgene Corporation	86 Morris Avenue	Summit	New Jersey	7901	United States	20196981
ANA-conjugated dactunomycin nanoemulsion	2015	Treatment of Ewing sarcoma	Yes		Ewing Sarcoma	Designated	Not FDA Approved for Orphan Indication					NanoSmart Pharmaceuticals, Inc.	27071 Cabot Road	Suite 104	Laguna Hills	California	92653	United States	20154811
Anagrelide	1986	Treatment of thrombocytosis in chronic myelogenous leukemia.		Yes	CML	Designated	Not FDA Approved for Orphan Indication					Roberts Pharmaceutical Corp.	Meridian Center II	Four Industrial Way West	Eatontown	New Jersey	7724	United States	1986145
Anagrelide	1985	Treatment of polycythemia vera.				Designated	Not FDA Approved for Orphan Indication					Roberts Pharmaceutical Corp.	Meridian Center II	Four Industrial Way West	Eatontown	New Jersey	7724	United States	198569
Anagrelide	1988	Treatment of essential thrombocythemia.				Designated/Approved		Treatment of patients with essential thrombocythemia to reduce the elevated platelet count and the risk of thrombosis and to ameliorate associated symptoms.	03/14/1997	03/14/2004		Takeda Development Center Americas, Inc.	95 Hayden Avenue		Lexington	Massachusetts	2421	United States	1987208
anakinra	2010	Treatment of cryopyrin-associated periodic syndromes				Designated/Approved		Treatment of neonatal-onset multisystem inflammatory disease (NOMID)	12/21/2012	12/21/2019		Swedish Orphan Biovitrum AB (publ)	SE-011276		Stockholm			Sweden	20103121
anakinra	2020	Treatment of Deficiency of IL-1 Receptor Antagonist				Designated	Not FDA Approved for Orphan Indication					Swedish Orphan Biovitrum AB (PUBL)	Tomtebodav䧥n 23A		Stockholm			Sweden	20207454
Ananain, comosain	1992	For the enzymatic debridement of severe burns.				Designated	Not FDA Approved for Orphan Indication					Genzyme Corporation	One Kendall Square		Cambridge	Massachusetts	2139	United States	1991630
Anaritide acetate	1992	Improvement of early renal allograft function following renal transplantation.				Designated/Withdrawn	Not FDA Approved for Orphan Indication					Scios, Inc.	2450 Bayshore Parkway		Mountain View	California	94043	United States	1991622
Anaritide acetate	1992	Treatment of patients with acute renal failure.				Designated/Withdrawn	Not FDA Approved for Orphan Indication					Scios, Inc.	2450 Bayshore Parkway		Mountain View	California	94043	United States	1991623
Anatibant	2005	Treatment of patients having experienced a severe traumatic brain injury (Glasgow Coma Scale 3 to 8) in order to decrease early mortality and improve long-term functional and neurological outcome				Designated	Not FDA Approved for Orphan Indication					Xytis, Inc.	400 South El Camino Real	Suite 1200	San Mateo	California	94402	United States	20011538
Ancestim	1995	For use in combination with filgrastim to decrease the number of phereses required to collect peripheral blood progenitor cells capable of providing rapid multi-lineage hematopoietic reconstitution following myelosuppressive or myeloablative therapy.				Designated/Withdrawn	Not FDA Approved for Orphan Indication					Amgen, Inc.	One Amgen Center Drive		Thousand Oaks	California	91320	United States	1994865
Ancrod	1989	0				Designated	Not FDA Approved for Orphan Indication					Knoll Pharmaceutical Company	3000 Continental Dr., North		Mt. Olive	New Jersey	7828	United States	1989371
anfibatide	2016	Treatment of thrombotic thrombocytopenic purpura.				Designated	Not FDA Approved for Orphan Indication					Lee's Pharmaceutical (Hong Kong) Limited	Unit 110-11, Bio-Informatics Centre	Hong Kong Science Park	Shatin, Hong Kong			China	20154712
Angiotensin (1-7)	2016	Treatment of recessive dystrophic epidermolysis bullosa (RDEB).				Designated	Not FDA Approved for Orphan Indication					Constant Therapeutics LLC	303 Congress St, c/o Casner & Edwards		Boston	Massachusetts	2210	United States	20165464
Angiotensin (1-7)	2013	Treatment of limb-girdle muscular dystrophy				Designated	Not FDA Approved for Orphan Indication					Constant Therapeutics LLC	303 Congress St, c/o Casner & Edwards		Boston	Massachusetts	2210	United States	20134123
angiotensin (1-7)	2013	0				Designated	Not FDA Approved for Orphan Indication					US Biotest, Inc.	231 Bonetti Drive		San Luis Obispo	California	93401	United States	20134027
Angiotensin (1-7)	2016	Treatment of LAMA2-related muscular dystrophy				Designated	Not FDA Approved for Orphan Indication					Constant Therapeutics LLC	303 Congress St, c/o Casner & Edwards		Boston	Massachusetts	2210	United States	20155088
angiotensin (1-7)[A(1-7)]	2013	Treatment of Duchenne muscular dystrophy				Designated	Not FDA Approved for Orphan Indication					Constant Therapeutics LLC	303 Congress St, c/o Casner & Edwards		Boston	Massachusetts	2210	United States	20134008
Angiotensin 1-7	2001	Treatment of myelodysplastic syndrome	Yes	yes	MDS	Designated	Not FDA Approved for Orphan Indication					Tarix Pharmaceuticals, Ltd	12 Bow Street		Cambridge	Massachusetts	2138	United States	20011446
angiotensin 1-7	2010	To accelerate engraftment of hematopoietic cells (treatment of neutropenia, thrombocytopenia, lymphoma, and aneima)in hematopoietic stem cell transplants.	Yes	Yes	Lymphoma	Designated	Not FDA Approved for Orphan Indication					Tarix Pharmaceuticals, Ltd.	12 Bow Street		Cambridge	Massachusetts	2138	United States	20103088
angiotensin 1-7	2010	Treatment of sarcoma.	Yes	yes	Sarcoma	Designated	Not FDA Approved for Orphan Indication					W. Jeffrey Petty, MD	Wake Forest University Health Sciences		Winston-Salem	North Carolina	27157	United States	20092958
Angiotensin 1-7	2000	Treatment of neutropenia associated with autologous bone marrow transplantation.				Designated	Not FDA Approved for Orphan Indication					Tarix Pharmaceuticals Ltd	12 Bow Street		Cambridge	Massachusetts	2138	United States	19991299
Angiotensin II type 2 receptor agonist	2017	Treatment of pediatric cardiomyopathy				Designated	Not FDA Approved for Orphan Indication					Novopyxis, Inc.	1 Broadway	14th Floor	Cambridge	Massachusetts	2142	United States	20175754
Angiotensin-(1-7)	2011	Treatment of pulmonary arterial hypertension.				Designated	Not FDA Approved for Orphan Indication					US Biotest, Inc.	231 Bonetti Drive		San Luis Obispo	California	93401	United States	20113454
anhydrous enol-oxaloacetate	2018	Treatment of hepatocellular carcinoma		Yes	HCC	Designated	Not FDA Approved for Orphan Indication					Terra Biological LLC	3830 Valley Centre Drive	Suite 705-561	San Diego	California	92130	United States	20186280
anisina	2015	Treatment of neuroblastoma.	Yes		Neuroblastoma	Designated	Not FDA Approved for Orphan Indication					Novogen Ltd	16-20 Edgeworth David Avenue		Hornsbsy			Australia	20154858
Anlotinib	2017	Treatment of soft tissue sarcoma	Yes	yes	Sarcoma	Designated	Not FDA Approved for Orphan Indication					Advenchen Laboratories, LLC	887 Patriot Drive	Suite A	Moorpark	California	93021	United States	20175760
anlotinib hydrochloride	2015	Treatment of ovarian cancer		Yes	Ovarian	Designated	Not FDA Approved for Orphan Indication					Advenchen Laboratories, LLC	887 Patriot Drive	Suite A	Moorpark	California	93021	United States	20155027
ansuvimab	2020	Post-exposure prophylaxis against Ebola virus infection				Designated	Not FDA Approved for Orphan Indication					Ridgeback Biotherapeutics LP	3162 Commodore Plaza	Suite 3E	Miami	Florida	33133-	United States	20207308
ansuvimab	2019	Treatment of Ebola Virus Disease				Designated	Not FDA Approved for Orphan Indication					Ridgeback Biotherapeutics, LP	3162 Commodore Plaza	Suite 3E	Coconut Grove	Florida	33133	United States	20196830
antagonist of chemokine Ligand-2	2017	Treatment of pancreatic cancer		Yes	Pancreatic carcinoma	Designated/Withdrawn	Not FDA Approved for Orphan Indication					Pfizer, Inc.	300 Technology Square		Cambridge	Massachusetts	2139	United States	20165704
antagonist of the endosomal Toll-like receptors (TLRs) 7, 8, and 9	2014	Treatment of Waldenstrom's macroglobulinemia		yes	Lymphoma	Designated	Not FDA Approved for Orphan Indication					Idera Pharmaceuticals, Inc.	505 Eagleview Boulevard	Suite 212	Exton	Pennsylvania	19341	United States	20134178
anthrax immune globulin	2009	Treatment of inhalation anthrax disease				Designated/Withdrawn	Not FDA Approved for Orphan Indication					Emergent Biosolutions, Inc.	300 Professional Drive		Gaithersburg	Maryland	20879	United States	20092885
anthrax immune globulin (human)	2008	Treatment of inhalational anthrax				Designated/Approved		Treatment of inhalational anthrax in adult and pediatric patients in combination with appropriate antibacterial drugs	03/24/2015	03/24/2022	Treatment of inhalational anthrax in adult and pediatric patients in combination with appropriate antibacterial drugs	Cangene Corp. - Emergent Biosolutions	155 Innovation Drive	R3T 5Y3	Winnipeg, MB			Canada	20082630
Anthrax Vaccine Adsorbed	2014	For post-exposure prophylaxis of anthrax disease resulting from suspected or confirmed Bacillus anthracis exposure				Designated/Approved		For post-exposure prophylaxis of disease following suspected or confirmed Bacillus anthracis exposure, when administered in conjunction with recommended antibacterial drugs.	11/23/2015	11/23/2022	For post-exposure prophylaxis of disease following suspected or confirmed Bacillus anthracis exposure, when administered in conjunction with recommended antibacterial drugs.	Emergent BioDefense Operations Lansing LLC	300 Proessional Drive		Gaithersburg	Maryland	20879	United States	20144249
anti human Nogo-A human monoclonal antibody	2008	Treatment of acute spinal cord injury				Designated/Withdrawn	Not FDA Approved for Orphan Indication					Novartis Pharmaceuticals Corporation	One Health Plaza		East Hanover	New Jersey	7936	United States	20082681
Anti pan T lymphocyte monoclonal antibody	1986	1. For ex-vivo treatment to eliminate mature T cells from potential bone marrow grafts 2. For in-vivo treatment of bone marrow recipients to prevent graft rejection and graft versus host disease.	Yes	Yes	GVH	Designated/Withdrawn	Not FDA Approved for Orphan Indication					Xoma Corporation	2910 Seventh Street		Berkeley	California	94710	United States	1985109
anti-angiogenic peptide	2017	Treatment of ovarian cancer		Yes	Ovarian	Designated	Not FDA Approved for Orphan Indication					Almac Group	20 Seagoe Industrial Estate		Craigavon			United Kingdom	20165236
anti-beta1 integrin monoclonal antibody	2014	Treatment of glioblastoma	Yes	yes	Glioblastoma	Designated	Not FDA Approved for Orphan Indication					OncoSynergy, Inc.	380 Greenwich Avenue		Greenwich	Connecticut	6830	United States	20144406
anti-Beta1 integrin monoclonal antibody	2015	Treatment of ovarian cancer		Yes	Ovarian	Designated	Not FDA Approved for Orphan Indication					OncoSynergy, Inc.	380 Greenwich Avenue		Greenwich	Connecticut	6830	United States	20144601
anti-CD23 IgG1, kappa monoclonal antibody	2003	Treatment of chronic lymphocytic leukemia		Yes	CLL	Designated/Withdrawn	Not FDA Approved for Orphan Indication					Biogen IDEC, Inc.		5200 Research Place	San Diego	California	92122	United States	20021605
anti-CD3 mAb (SPV-T3a)-ricin A chain fusion protein and anti-CD7 mAb (WT1)-ricin A chain fusion protein	2013	Treatment of graft versus host disease	Yes	Yes	GVH	Designated	Not FDA Approved for Orphan Indication					Xenikos BV	Molenveldlaan 152A	6523RN	NIJMEGEN			Netherlands	20134050
anti-CD30 Fc engineered humanized monoclonal antibody	2008	Treatment of Hodgkin lymphoma	Yes	Yes	Lymphoma	Designated	Not FDA Approved for Orphan Indication					Xencor, Inc.	111 W. Lemon Avenue		Monrovia	California	91016	United States	20082712
Anti-CD45 monoclonal antibodies	1990	Prevention of acute graft rejection of human organ transplants.				Designated/Withdrawn	Not FDA Approved for Orphan Indication					Baxter Healthcare Corporation	1620 Waukegan Road		Mcgaw Park	Illinois	60085	United States	1990483
anti-CD47 monoclonal antibody	2018	Treatment of multiple myeloma		Yes	Myeloma	Designated	Not FDA Approved for Orphan Indication					Surface Oncology, Inc.	50 Hampshire St, 8th Floor		Cambridge	Massachusetts	1239	United States	20186437
Anti-CEA Sheep-human chimeric monoclonal antibody labeled w/iodine-131 (KAb201)	2003	Treatment of pancreatic cancer		Yes	Pancreatic carcinoma	Designated/Withdrawn	Not FDA Approved for Orphan Indication					Avaant Pharmaceuticals India Ltd.	3rd Floor, Neelkanth Commercial Centre		Mumbai			India	20031680
Anti-cytomegalovirus monoclonal antibodies	1990	1. Treatment of human cytomegalovirus infection in patients diagnosed with AIDS 2. Prevention of human cytomegalovirus infection in patients diagnosed with AIDS				Designated/Withdrawn	Not FDA Approved for Orphan Indication					Biomedical Research Institute	345 North Smith Avenue		St. Paul	Minnesota	55102	United States	1989414
Anti-cytomegalovirus monoclonal antibodies	1990	1. Treatment of human cytomegalovirus infection in bone marrow and organ transplant patients 2. Prevention of human cytomegalovirus infection in bone marrow and organ transplant patients				Designated/Withdrawn	Not FDA Approved for Orphan Indication					Biomedical Research Institute	345 North Smith Avenue		St. Paul	Minnesota	55102	United States	1989404
anti-EGFR VHH Fragment Fused to Cytosine Deaminase	2020	Treatment of pancreatic cancer		Yes	Pancreatic carcinoma	Designated	Not FDA Approved for Orphan Indication					Lumosa Therapeutics Co., Ltd.	4F, No. 3-2, Park Street	Nangang District	Taipei			Taiwan	20197291
anti-EGFRvIII x anti-CD3 bispecific T cell engager antibody construct	2018	Treatment of glioblastoma	Yes	yes	Glioblastoma	Designated	Not FDA Approved for Orphan Indication					Amgen Inc.	One Amgen Center Drive	Mail Stop: 27-3-F	Thousand Oaks	California	91320	United States	20186347
Anti-EphA1 monoclonal antibody conjugated to mcMMAF	2009	Treatment of ovarian cancer		Yes	Ovarian	Designated/Withdrawn	Not FDA Approved for Orphan Indication					MedImmune, LLC	One MedImmune Way		Gaithersburg	Maryland	20878	United States	20092880
Anti-eTau Humanized IgG4 Monoclonal Antibody	2015	Treatment of Progressive Supranuclear Palsy				Designated	Not FDA Approved for Orphan Indication					Biogen, Inc.	225 Binney Street		Cambridge	Massachusetts	2142	United States	20154775
anti-HER2 bispecific antibody	2016	Treatment of ovarian cancer		Yes	Ovarian	Designated	Not FDA Approved for Orphan Indication					Zymeworks Inc.	18 West Mercer Street	Suite 370	Seattle	Washington	98119	United States	20165195
Anti-HER2 bispecific antibody	2017	Treatment of gastric cancer, including cancer of the gastroesophageal junction		Yes	Gastric Cancer	Designated	Not FDA Approved for Orphan Indication					Zymeworks Inc.	18 West Mercer Street	Suite 370	Seattle	Washington	98119	United States	20165547
anti-HER2 bispecific antibody drug conjugate	2016	Treatment of ovarian cancer		Yes	Ovarian	Designated/Withdrawn	Not FDA Approved for Orphan Indication					Zymeworks Inc.	18 West Mercer Street	Suite 370	Seattle	Washington	98119	United States	20165226
anti-human epidermal growth factor receptor 2 (HER2) antibody drug conjugate	2018	Treatment of gastric cancer including cancer of gastroesophageal junction		Yes	Gastric Cancer	Designated	Not FDA Approved for Orphan Indication					CSPC Dophen Corporation, subsidiary within CSPC Pharmaceutical Group	4070 Truxel Road		Sacramento	California	95834	United States	20176206
anti-inhibitor coagulant complex	2013	Routine prophylaxis to prevent or reduce the frequency of bleeding episodes in hemophilia A and B patients with inhibitors				Designated/Approved		Routine prophylaxis to prevent or reduce the frequency of bleeding episodes in hemophilia A and B patients with inhibitors	12/16/2013	12/16/2020	Routine prophylaxis to prevent or reduce the frequency of bleeding episodes in hemophilia A and B patients with inhibitors	Baxalta US, Inc.	One Baxter Way		West Lake Village	California	91362	United States	20133939
anti-interferon-gamma Fab from goats	2003	For the treatment of immunologic corneal allograft rejection				Designated	Not FDA Approved for Orphan Indication					Advanced Biotherapy, Inc.	6355 Topanga Canyon Blvd.	Suite 510	Woodland Hills	California	91367	United States	20031771
anti-interleukin 21 (NNC0114-0006) in combination with liraglutide	2017	Treatment of Type I Diabetes Mellitus with residual beta cell function.				Designated	Not FDA Approved for Orphan Indication					Novo Nordisk, Inc.	800 Scudders Mill Road	P. O. Box 846		New Jersey	8536	United States	20165297
Anti-Interleukin-36-Receptor Monoclonal Antibody	2020	Treatment of generalized pustular psoriasis				Designated	Not FDA Approved for Orphan Indication					AnaptysBio, Inc.	10421 Pacific Center Court	Suite 200	San Diego	California	92121	United States	20186739
anti-Lewis Y humanized monoclonal antibody	2012	Treament of ovarian cancer		Yes	Ovarian	Designated	Not FDA Approved for Orphan Indication					Recepta Biopharma S.A.	Rua Tabapua, 1123 cj.36	Itaim Bibi	Sao Paulo			Brazil	20092824
anti-nogo-A monoclonal antibody	2009	Treatment of amyotrophic lateral sclerosis				Designated/Withdrawn	Not FDA Approved for Orphan Indication					GlaxoSmithKline	Glaxo Wellcome House		Greenford, Middlesex, UK UB6 0NN			United Kingdom	20092857
anti-sense oligonucleotide consisting of 20-Me RNA with a phosphorothioate backbone	2013	Treatment of cystic fibrosis				Designated	Not FDA Approved for Orphan Indication					ProQR Therapeutics IV B.V.	Zernikedreef 9, 2333 CK Leiden		Leiden	Zuid-Holland		Netherlands	20134037
anti-STAT3 (Signal Transducer and Activator of Transcription 3) B VHH13 single domain antibody	2016	Treatment of pancreatic cancer		Yes	Pancreatic carcinoma	Designated	Not FDA Approved for Orphan Indication					Singh Biotechnology, LLC	4708 Rue Bordeaux		Lutz	Florida	33558	United States	20165336
Anti-STAT3 B VHH13 single domain antibody	2017	Treatment of osteosarcoma	Yes	yes	Osteosarcoma	Designated	Not FDA Approved for Orphan Indication					Singh Biotechnology, LLC	4708 Rue Bordeaux		Lutz	Florida	33558	United States	20176059
Anti-T cell receptor murine monoclonal antibody	2009	Prophylaxis of acute rejection of solid organ transplantation				Designated	Not FDA Approved for Orphan Indication					Tolera Therapeutics, Inc.	4717 Campus Drive #800		Kalamazoo	Michigan	49008	United States	20092757
anti-T-lymphocyte immune globulin, rabbit	2008	Prophylaxis of acute allograft rejection in adult recipients in solid organ transplantation				Designated	Not FDA Approved for Orphan Indication					Neovii Biotech NA, Inc.	430 Bedford Street	Suite 195	Lexington	Massachusetts	2420	United States	20031825
anti-T-lymphocyte immune globulin, rabbit	2010	0				Designated	Not FDA Approved for Orphan Indication					Neovii Biotech NA, Inc.	430 Bedford Street	Suite 195	Lexington	Massachusetts	2420	United States	20103018
Anti-tap-72 immunotoxin	1987	Treatment of metastatic colorectal adenocarcinoma.				Designated/Withdrawn	Not FDA Approved for Orphan Indication					Xoma Corporation	2910 Seventh Street		Berkeley	California	94710	United States	1986172
anti-TCR murine monoclonal antibody (MAB, type IgM)	2011	Treatment of pediatric multiple sclerosis in patients less than or equal to 16 years of age				Designated	Not FDA Approved for Orphan Indication					Tolera Therapeutics, Inc.	350 E. Michigan Ave.		Kalamazoo	Michigan	49008	United States	20103293
anti-TCR murine monoclonal antibody (MAb, type IgM)	2010	Treatment of patients 16 years of age and younger with immune-mediated T1DM and preserved pancreatic beta cell function		Yes	Pancreatic carcinoma	Designated	Not FDA Approved for Orphan Indication					Tolera Therapeutics, Inc.	350 E. Michigan Avenue		Kalamazoo	Michigan	49001	United States	20092932
Anti-tenascin 81C6 monoclonal antibody labeled w/ I 131	2005	Treatment of primary malignant brain tumors	Yes	Yes	Brain tumor (NOS)	Designated	Not FDA Approved for Orphan Indication					Bradmer Pharmaceuticals, Inc.	9900 Corporate Campus Drive	Suite 3000	Louisville	Kentucky	40223	United States	20052094
anti-thymocyte Globulin (rabbit)	2000	Treatment of myelodysplastic syndrome	Yes	yes	MDS	Designated/Withdrawn	Not FDA Approved for Orphan Indication					Genzyme Corporation	A Sanofi Company	500 Kendall Street	Cambridge	Massachusetts	2142	United States	20001368
anti-thymocyte globulin [rabbit]	2010	Prophylaxis of acute organ rejection in patients receiving renal transplants				Designated	Not FDA Approved for Orphan Indication					Genzyme Corporation	500 Kendall Street		Cambridge	Massachusetts	2142	United States	20103087
Anti-thymocyte serum	1993	Treatment of allograft rejection, including solid organ (kidney, liver, heart, lung, and pancreas) and bone marrow transplantation.		Yes	Pancreatic carcinoma	Designated	Not FDA Approved for Orphan Indication					Applied Medical Research	1600 Hayes Street		Nashville	Tennessee	37203	United States	1991644
Anti-transforming growth factor beta (TGF-ߩ trap fusion protein	2019	Treatment of systemic sclerosis.				Designated	Not FDA Approved for Orphan Indication					Formation Biologics	101 W 6th Street	Suite 501	Austin	Texas	8701	United States	20196784
anti-tumor necrosis factor (TNF) polyclonal antibody (bovine)	2014	Treatment of pediatric ulcerative colitis (0 through 16 years of age)				Designated	Not FDA Approved for Orphan Indication					Circle33, LLC	P. O. Box 11329		Jackson	Wyoming	83002	United States	20144524
Anti-vascular endothelial growth factor, anti-hepatocyte growth factor Designed Ankyrin Repeat Protein	2019	Treatment of multiple myeloma		Yes	Myeloma	Designated	Not FDA Approved for Orphan Indication					Molecular Partners AG	Wagistrasse 14		Zrich	Schlieren		Switzerland	20197165
Anti-von Willebrand Aptamer	2008	Treatment of thrombotic thrombocytopenic purpura				Designated/Withdrawn	Not FDA Approved for Orphan Indication					Archemix Corporation	300 Third Street		Cambridge	Massachusetts	2142	United States	20072562
antiangiogenic components extracted from marine cartilage	2002	Treatment of renal cell carcinoma	Yes	yes	Renal	Designated	Not FDA Approved for Orphan Indication					AEterna Zentaris, Inc.	Dr. Claude Hariton	Chief Medical Officer, VP, Cli	Quebec			Canada	20021592
Antibody drug conjugate consisting of a humanized IgG1 anti-NaPi2b monoclonal antibody and monomethyl auristatin E	2014	Treatment of ovarian cancer		Yes	Ovarian	Designated/Withdrawn	Not FDA Approved for Orphan Indication					Genentech, Inc.	1 DNA Way		South San Francisco	California	94080	United States	20144407
antibody drug conjugate consisting of fully human anti-guanylyl cyclase C monoclonal antibody linked to the cytotoxic drug monomethyl auristatin E	2014	Treatment of gastric cancer		Yes	Gastric Cancer	Designated/Withdrawn	Not FDA Approved for Orphan Indication					Millennium Pharmaceuticals, Inc.	40 Landsdowne Street		Cambridge	Massachusetts	2139	United States	20144379
antibody drug conjugate of metal-binding motif-introduced trastuzumab antibody variant and monomethyl auristatin E	2018	Treatment of Gastric Cancer		Yes	Gastric Cancer	Designated	Not FDA Approved for Orphan Indication					Alteogen, Inc.	62 Yuseong-daero 1628beon-gil	Yuseong-gu	Daejeon	Daejeon		South Korea	20186439
antibody drug conjugate targeting dipeptidase 3 (DPEP3)	2018	Treatment of DPEP3-positive ovarian, fallopian tube, and primary peritoneal cancers		Yes	Ovarian	Designated/Withdrawn	Not FDA Approved for Orphan Indication					AbbVie Stemcentrx, LLC	1 North Waukegan Road		Chicago	Illinois	60064	United States	20165558
Antibody-drug conjugate (ADC) comprising an anti-ROR1 monoclonal antibody (UC-961), a proteolytically cleavable maleimidocaproyl-valine-citrulline-para-aminobenzoate linker (mc-vc-PAB), and a monomethyl auristatin E (MMAE) cytotoxin.	2020	Treatment of mantle cell lymphoma	Yes	Yes	Lymphoma	Designated	Not FDA Approved for Orphan Indication					VelosBio Inc.	11045 Roselle Street	Suite 130	San Diego	California	92121	United States	20207575
antibody-drug conjugate comprised of a human aglycosylated anti-CD74 IgG1 antibody (SP7219) and two non-cleavable maytansinoid linker warheads	2018	Treatment of multiple myeloma		Yes	Myeloma	Designated	Not FDA Approved for Orphan Indication					Sutro Biopharma, Inc.	310 Utah Avenue	Suite 150	South San Francisco	California	94080	United States	20186541
Antiepilepsirine	1989	Treatment of drug resistant generalized tonic-clonic epilepsy in children and adults.				Designated	Not FDA Approved for Orphan Indication					Children's Hospital	700 Children's Drive		Columbus	Ohio	43205	United States	1988345
Antihemophilic factor (human)	1996	Treatment of von Willebrand's disease				Designated/Approved		For surgical and/or invasive procedures in patients with von Willebrand Disease (VWD) in whom desmopressin is either ineffective or contraindicated. It is not indicated for patients with severe VWD (Type 3) undergoing major surgery	01/31/2007	01/31/2014		Grifols Biologicals Inc.	5555 Valley Boulevard		Los Angeles	California	90032	United States	1995938
Antihemophilic factor (recombinant)	1989	Prophylaxis and treatment of bleeding in individuals with hemophilia A or for prophylaxis when surgery is required in individuals with hemophilia A.				Designated/Approved		Treatment and prophylaxis of bleeding in patients with hemophilia A (not von Willebrand's disease)	02/25/1993	02/25/2000		Bayer Corporation	1884 Miles Avenue		Elkhart	Indiana	46515	United States	1989392
Antihemophilic factor (recombinant)	1996	For the control and prevention of hemorrhagic episodes and for surgical prophylaxis in patients with hemophilia A (congenital factor VIII deficiency or classic hemophilia).				Designated/Approved			03/06/2000			Wyeth Pharmaceuticals, Inc.	P. O. Box 8299		Philadelphia	Pennsylvania	19101	United States	1995944
Antihemophilic factor (recombinant) formulated with sucrose reconstituted with liposome diluent	2009	Treatment of hemophilia A				Designated/Withdrawn	Not FDA Approved for Orphan Indication					Bayer HealthCare LLC	555 Whiteplains Road		Tarrytown	New York	10591	United States	20092803
antihemophilic factor (recombinant), Fc fusion protein	2010	Treatment of hemophilia A				Designated/Approved		Indicated in adults and children with Hemophilia A (congenital Factor VIII deficiency) for on-demand treatment and control of bleeding episodes, perioperative management of bleeding, and routine prophylaxis to reduce the frequency of bleeding episodes.	06/06/2014	06/06/2021	Treatment of adults and children with Hemophilia A (congenital Factor VIII deficiency) for control and prevention of bleeding episodes, perioperative management, and routine prophylaxis to prevent or reduce the frequency of bleeding episodes.	Bioverativ Therapeutics, Inc.	225 2nd Avenue		Waltham	Massachusetts	2451	United States	20103216
antihemophilic factor (recombinant), porcine sequence	2004	Treatment and prevention of episodic bleeding in patients with inhibitor antibodies to human coagulation factor VIII				Designated/Approved		Treatment of bleeding episodes in adults with acquired hemophilia A.	10/23/2014	10/23/2021	Treatment of bleeding episodes in adults with acquired hemophilia A.	Baxalta US, Inc.	1 Baxter Way	Mail Box Number 1A-3	Westlake Village	California	91362	United States	20031814
Antihemophilic factor/von Willebrand factor complex (human), dried, pasteurized	1992	0				Designated/Approved		(1) In adult patients for treatment and prevention of bleeding in hemophilia A (classic hemophilia) and (2) in adult and pediatric patients for treatment of spontaneous and trauma-induced bleeding episodes in severe von Willebrand disease, and in mild and moderate von Willebrand disease where use of desmopressin is known or suspected to be inadequate.	04/01/1999	04/01/2006		CSL Behring	1020 First Avenue	PO Box 61501	King Of Prussia	Pennsylvania	19406	United States	1992679
Antimelanoma Antibody XMMME-001-DTPA 111 Indium	1984	Diagnostic use in imaging systemic and nodal melanoma metastasis.		Yes	Melanoma	Designated/Withdrawn	Not FDA Approved for Orphan Indication					Xoma Corporation	2910 Seventh Street		Berkeley	California	94710	United States	198434
Antimelanoma Antibody XMMME-001-RTA	1984	Treatment of stage III melanoma not amenable to surgical resection.		Yes	Melanoma	Designated/Withdrawn	Not FDA Approved for Orphan Indication					Xoma Corporation	2910 Seventh Street		Berkeley	California	94710	United States	198435
antimesothelin-ADC (antibody drug conjugate)	2012	Treatment of mesothelioma		yes	Mesothelioma	Designated/Withdrawn	Not FDA Approved for Orphan Indication					Bayer HealthCare Pharmaceuticals, Inc.	340 Changebridge Road		Pine Brook	New Jersey	7058	United States	20123701
antineoplaston A10, antineoplaston AS2-1	2008	Treatment of gliomas	Yes	yes	Glioblastoma	Designated	Not FDA Approved for Orphan Indication					Burzynski Research Institute, Inc.	9432 Old Katy Road		Houston	Texas	77055	United States	20082674
antinuclear antibody conjugated liposomal doxorubicin	2015	Treatment of Ewing's sarcoma.	Yes		Ewing Sarcoma	Designated	Not FDA Approved for Orphan Indication					NanoSmart Pharmaceuticals, Inc.	29442 Ponte Royal		Laguna Niguel	California	92677	United States	20144554
Antipyrine Test	1985	For use as an index of hepatic drug-metabolizing capacity.				Designated/Withdrawn	Not FDA Approved for Orphan Indication					Upsher-Smith Laboratories, Inc	4905 23rd Avenue North		Minneapolis	Minnesota	55447	United States	198452
Antisense 20-mer oligonucleotide complementary to R2 component of ribonucleotide reductase mRNA	2005	Treatment of acute myeloid leukemia	Yes	yes	AML	Designated	Not FDA Approved for Orphan Indication					Lorus Therapeutics, Inc.	2 Meridan Road		Toronto			Canada	20052030
antisense 20-mer phosphorothioate oligonucleotide [complementary to the coding region of R2 component of the human ribonucleotide reductase mRNA]	2003	Treatment for renal cell carcinoma	Yes	yes	Renal	Designated	Not FDA Approved for Orphan Indication					Lorus Therapeutics, Inc	2 Meridan Road		Toronto			Canada	20021652
antisense oligonucleotide complementary to the exonic splicer enhancer sequence at intron 26 of the centrosomal protein 290 pre-mRNA	2016	Treatment of Leber's congenital amaurosis.				Designated	Not FDA Approved for Orphan Indication					ProQR Therapeutics IV B.V.	Zernikedreef 9, 2333 CK Leiden		Leiden	Zuid-Holland		Netherlands	20165213
Antisense oligonucleotide directed against connexin43	2009	Treatment of persistent corneal epithelial defects				Designated	Not FDA Approved for Orphan Indication					CoDa Therapeutics, Inc.	10505 Sorrento Valley Road		San Diego	California	92121	United States	20092796
antisense oligonucleotide inhibitor of the expression of superoxide dismutase 1 gene	2016	Treatment of amyotrophic lateral sclerosis				Designated	Not FDA Approved for Orphan Indication					Biogen	225 Binney Street		Cambridge	Massachusetts	2142	United States	20165372
antisense oligonucleotide specific to the antisense transcript of UBE3A	2018	Treatment of Angelman Syndrome				Designated/Withdrawn	Not FDA Approved for Orphan Indication					GeneTx Biotherapeutics, LLC	1918 Sweetbriar Lane		Darien	Illinois	60561	United States	20186302
antisense oligonucleotide targeting exon 13 of the USH2A gene	2017	Treatment of retinitis pigmentosa				Designated	Not FDA Approved for Orphan Indication					ProQR Therapeutics IV B.V.	Zernikedreef 9, 2333 CK Leiden		Leiden	Zuid-Holland		Netherlands	20175889
antisense oligonucleotide targeting exon 73 in the COL7A1 gene	2017	Treatment of dystrophic epidermolysis bullosa				Designated	Not FDA Approved for Orphan Indication					Wings Therapeutics, Inc.	2600 Tenth Street	Suite $435	Berkeley	California	94710	United States	20176002
antisense oligonucleotide targeting the c.7595-2144A>G mutation in intron 40 of the USH2A gene	2017	Treatment of retinitis pigmentosa				Designated	Not FDA Approved for Orphan Indication					ProQR Therapeutics IV B.V.	Zernikedreef 9, 2333 CK Leiden		Leiden	Zuid-Holland		Netherlands	20175823
antisense oligonucleotide targeting the P23H mutation of the RHO gene	2019	Treatment of retinal dystrophy dut to the P23H gene mutation (retinitis pigmentosa)				Designated	Not FDA Approved for Orphan Indication					ProQR Therapeutics IV B.V.	Zernikedreef 9, 2333 CK Leiden		Leiden	Zuid-Holland		Netherlands	20197092
antisense oligonucleotide targeting the U isoform of SNP rs362307	2016	Treatment of Huntington's disease (prodromal stage Huntington's disease and diagnosed Huntington's disease)				Designated	Not FDA Approved for Orphan Indication					Wave LIfe Sciences	733 Concord Avenue		Cambridge	Massachusetts	2138	United States	20165255
Antithrombin III (human)	1985	For the treatment of patients with hereditary antithrombin III deficiency in connection with surgical or obstetrical procedures or when they suffer from thromboembolism.				Designated/Approved			12/13/1989	12/13/1996		Pharmacia & Upjohn AB	Lindhagensgatan 133		Stockholm			Sweden	198450
Antithrombin III (human)	1984	For replacement therapy in congenital deficiency of AT-III for prevention and treatment of thrombosis and pulmonary emboli.				Designated/Approved			12/30/1991	12/30/1998		Bayer Corporation	Pharmaceutical Division, Biological Products	400 Morgan Lane	New Haven	Connecticut	6516	United States	198440
Antithrombin III (human) concentrate IV	1985	For prophylaxis and treatment of thromboembolic episodes in patients with genetic AT-III deficiency.				Designated/Withdrawn	Not FDA Approved for Orphan Indication					CSL Behring	1020 First Ave.	PO Box 61501	King of Prussia	Pennsylvania	19406	United States	198571
Antithrombin III human	1986	Preventing or arresting episodes of thrombosis in patients with congenital AT-III deficiency and/or to prevent the occurrence of thrombosis in patients with AT-III deficiency who have undergone trauma or who are about to undergo surgery or parturition.				Designated	Not FDA Approved for Orphan Indication					American National Red Cross	9312 Old Georgetown Road		Bethesda	Maryland	20814	United States	1985114
Antivenin crotaline (pit-viper) equine immune F(ab)2)	2004	Treatment of envenomation by Crotaline snakes				Designated/Approved		Management of adult and pediatric patients with North American rattlesnake envenomation	05/06/2015			Rare Disease Therapeutics, Inc.	12975 Brookprinter Place	Suite 170	Poway	California	92064	United States	20031775
Antivenin, crotalidae polyvalent immune Fab (ovine)	1994	Treatment of envenomations inflicted by North American crotalid snakes.				Designated/Approved		Treatment of minimal and moderate North American Crotalidae envenomation	10/02/2000	10/02/2007		Protherics, Inc.	1207 17th Ave. S., Suite 103		Nashville	Tennessee	37212	United States	1993789
Antivenom (crotalidae) purified (avian)	1991	Treatment of envenomation by poisonous snakes belonging to the Crotalidae family.				Designated	Not FDA Approved for Orphan Indication					Ophidian Pharmaceuticals, Inc.	5445 East Cheryl Parkway		Madison	Wisconsin	53711	United States	1990546
antroquinonol	2015	Treatment of hepatocellular carcinoma		Yes	HCC	Designated	Not FDA Approved for Orphan Indication					Golden Biotechnology Corporation	10F, No. 9, Ln. 3	Tamsui Dist.,	New Taipei City 251			Taiwan	20154881
antroquinonol	2015	Treatment of pancreatic cancer		Yes	Pancreatic carcinoma	Designated	Not FDA Approved for Orphan Indication					Golden Biotechnology Corp.	10F., No. 9, Ln 3	Tamsui Dist.	New Taipei City 251			Taiwan	20144608
antroquinonol	2015	Treatment of acute myeloid leukemia	Yes	yes	AML	Designated	Not FDA Approved for Orphan Indication					Golden Biotechnology Corporation	10F, No. 9, Ln. 3, Sec. 1, Zhong-Zheng E. Rd		New Taipei City 251			Taiwan	20154763
apatinib mesylate	2017	Treatment of gastric cancer		Yes	Gastric Cancer	Designated	Not FDA Approved for Orphan Indication					Elevar Therapeutics, Inc.	2825 E Cottonwood Parkway	Suite 180	Salt Lake City	Utah	84121	United States	20175791
aphidicolin	2016	Treatment of Ebola virus infection				Designated	Not FDA Approved for Orphan Indication					Biospherics.net LLC	Department of Pharmaceutical Sciences	University of Kentucky	Nicholasville	Kentucky	40356	United States	20154724
apilimod dimesylate	2019	Treatment of follicular lymphoma	Yes	Yes	Lymphoma	Designated	Not FDA Approved for Orphan Indication					AI Therapeutics, Inc.	530 Old Whitfield Street		Guilford	Connecticut	6437	United States	20196916
apolipoprotein E mimetic peptide	2012	Treatment of homozygous familial hypercholesterolemia				Designated	Not FDA Approved for Orphan Indication					LipimetiX Development, LLC	5 Commonwealth Road	Suite 2A	Natick	Massachusetts	1760	United States	20123817
apolipoprotein E mimetic peptide (AEM-28(R)-14)	2017	Treatment of homozygous familial hypercholesterolemia (HoFH)				Designated	Not FDA Approved for Orphan Indication					LipimetiX Development, LLC	5 Commonwealth Road	Suite 2A	Natick	Massachusetts	1760	United States	20175965
Apomorphine	1995	Treatment of the on-off fluctuations associated with late-stage Parkinson's disease.				Designated	Not FDA Approved for Orphan Indication					Pentech Pharmaceuticals, Inc.	1110 Lake Cook Rd.	Suite 257	Buffalo Grove	Illinois	60089	United States	1995892
Apomorphine	1997	For use as rescue treatment for early morning motor dysfunction in late-stage Parkinson's disease.				Designated/Withdrawn	Not FDA Approved for Orphan Indication					Scherer DDS	Frankland Road	Swindon SN5 8RU	Wiltshire			United Kingdom	19971079
Apomorphine HCl	1993	Treatment of the on-off fluctuations associated with late-stage Parkinson's disease.				Designated/Approved		For the acute, intermittent treatment of hypomobility, "off" episodes ("end-of-dose-wearing-off" and unpredictable :on/off" episodes) associated with advanced Parkinson's disease	04/20/2004	04/20/2011		MDD US Operations, LLC, a subsidiary of Supernus Pharmaceuticals, Inc.	9715 Key West Avenue		Rockville	Maryland	20850	United States	1991575
Apomorphine hydrochloride	2006	For the treatment of patients in a vegetative state or minimally conscious state for up to 12 months following a severe traumatic brain injury (traumatic or spontaneous)				Designated	Not FDA Approved for Orphan Indication					NeuroHealing Pharmaceuticals, Inc.	50 Undine Road		Newton	Massachusetts	2135	United States	20052043
apomorphine palmitate	2018	Treatment of Acute Myeloid Leukemia	Yes	yes	AML	Designated	Not FDA Approved for Orphan Indication					Leukos Biotech	Muntaner 383, 32		Barcelona	Catalonia		Spain	20186406
apraglutide	2018	Treatment of short bowel syndrome (SBS)				Designated	Not FDA Approved for Orphan Indication					VectivBio AG	36 Aeschenvorstadt		Basel	Basel-Stadt		Switzerland	20186395
apremilast	2018	Treatment of pediatric patients with ulcerative colitis				Designated	Not FDA Approved for Orphan Indication					Amgen Inc.	One Amgen Center Drive	Mailstop 27-2-D	Thousand Oaks	California	91320	United States	20176224
apremilast	2013	Treatment of Behcet's disease				Designated/Approved		OTEZLA is indicated for the treatment of adult patients with oral ulcers associated with Beh祴s Disease.	07/19/2019	07/19/2026	For the treatment of adult patients with oral ulcers associated with Beh祴s disease	Amgen Inc.	One Amgen Center Drive	Mailstop: 27-2-D	Thousand Oaks	California	91320	United States	20123848
Aprotinin	1993	For prophylactic use to reduce perioperative blood loss and the homologous blood transfusion requirement in patients undergoing cardiopulmonary bypass surgery in the course of repeat coronary artery bypass graft surgery, and in selected cases of primary c				Designated/Approved			12/29/1993	12/29/2000		Bayer Corporation	Pharmaceutical Division	400 Morgan Lane	West Haven	Connecticut	6516	United States	1992669
AQ-13 (4-aminoquinoline analog)	2008	Treatment of malaria				Designated	Not FDA Approved for Orphan Indication					Immtech Pharmaceuticals, Inc.	150 Fairway Drive	Suite 150	Vernon Hills	Illinois	60061	United States	20082668
Arcitumomab	1996	Diagnosis and localization of primary, residual, recurrent and metastatic medullary thyroid carcinoma.				Designated/Withdrawn	Not FDA Approved for Orphan Indication					Immunomedics, Inc.	300 American Road		Morris Plains	New Jersey	7950	United States	1996965
Arenegyr	2008	Treatment of malignant pleural mesothelioma		yes	Mesothelioma	Designated	Not FDA Approved for Orphan Indication					MolMed S.p.A.	Via Olgettina 58		Milan			Italy	20082639
Arginine butyrate	1992	Treatment of beta-hemoglobinopathies and beta-thalassemia.	Yes		Thalassemia	Designated	Not FDA Approved for Orphan Indication					Perrine, Susan P., M.D.	Boston University	Cancer Research Center	Boston	Massachusetts	2118	United States	1992662
Arginine butyrate	1994	Treatment of sickle cell disease and beta thalassemia.	Yes		Thalassemia, SCD	Designated/Withdrawn	Not FDA Approved for Orphan Indication					Vertex Pharmaceuticals Inc.	130 Waverly Street		Cambridge	Massachusetts	2139	United States	1994820
arimoclomol	2005	Treatment of amyotrophic lateral sclerosis				Designated	Not FDA Approved for Orphan Indication					Orphazyme ApS	Ole Maales Vej 3		Copenhagen	Kbenhavn		Denmark	20052027
arimoclomol	2017	Treatment of inclusion body myositis				Designated	Not FDA Approved for Orphan Indication					Orphazyme ApS	Ole Maaloes Vej 3		Copenhagen	Kbenhavn		Denmark	20176113
arimoclomol citrate	2015	Treatment of Neimann-Pick disease, type C				Designated	Not FDA Approved for Orphan Indication					Orphazyme ApS	Ole Maaloes Vej 3		Copenhagen	Kbenhavn		Denmark	20144588
aripiprazole	2006	Treatment of Tourette's syndrome				Designated/Approved		Treatment of pediatric patients with Tourette's	12/12/2014	12/12/2021	Treatment of pediatric patients with Tourette's	Otsuka Pharmaceutical Development	and Commercialization	1st Floor	Princeton	New Jersey	8540	United States	20052079
Aripiprazole	2019	Treatment of N-glycanase 1 (NGLY1) deficiency				Designated	Not FDA Approved for Orphan Indication					Perlara PBC	2625 Alcatraz Ave, #435		Berkeley	California	94705	United States	20196942
arsenic	2001	Treatment of acute myelocytic leukemia subtypes M0, M1, M2, M4, M5, M6 and M7	Yes	yes	AML	Designated	Not FDA Approved for Orphan Indication					Teva Branded Pharmaceutical Products R&D, Inc.	145 Brandywine Parkway		West Chester	Pennsylvania	19380	United States	20011460
Arsenic trioxide	2005	Treatment of malignant glioma	Yes	yes	Glioblastoma	Designated	Not FDA Approved for Orphan Indication					Teva Branded Pharmaceutical Products R&D, Inc.	145 Brandywine Parkway		West Chester	Pennsylvania	19380	United States	20052013
arsenic trioxide	2001	Treatment of chronic myeloid leukemia		Yes	CML	Designated	Not FDA Approved for Orphan Indication					Teva Branded Pharmaceutical Products R&D, Inc.	145 Brandywine Parkway		West Chester	Pennsylvania	19380	United States	20011457
arsenic trioxide	2000	Treatment of myelodysplastic syndrome.	Yes	yes	MDS	Designated	Not FDA Approved for Orphan Indication					Teva Branded Pharmaceutical Products R&D, Inc.	145 Brandywine Parkway		West Chester	Pennsylvania	19380	United States	20001352
Arsenic trioxide	2000	Treatment of multiple myeloma.		Yes	Myeloma	Designated	Not FDA Approved for Orphan Indication					TEVA Branded Pharmaceutical Products R & D, Inc.	145 Brandywine Parkway		West Chester	Pennsylvania	19380	United States	20001347
Arsenic trioxide	2003	Treatment of chronic lymphocytic leukemia		yes	CLL	Designated	Not FDA Approved for Orphan Indication					Teva Branded Pharmaceutical Products R&D, Inc.	145 Brandywine Parkway		West Chester	Pennsylvania	19380	United States	20031672
arsenic trioxide	2018	Treatment of Graft-versus-host disease	Yes	yes	GVH	Designated	Not FDA Approved for Orphan Indication					Medsenic	204 avenue de Colmar		Strasbourg	Grand Est		France	20186453
Arsenic trioxide	1998	Treatment of acute promyelocytic leukemia.	Yes	yes	AML	Designated/Approved		For induction of remission and consolidation in patients with acute promyelocytic leukemia (APL) who are refractory to, or have relapsed from, retinoid and anthracycline chemotherapy, and whose APL is characterized by the presence of the t(15;17) translocation of PML/RAR-alpha gene expression.	09/25/2000	09/25/2007		Teva Branded Pharmaceutical Products R&D, Inc.	41 Moores Road		Frazer	Pennsylvania	19355	United States	19971096
Arsenic trioxide	1998	Treatment of acute promyelocytic leukemia.	Yes	yes	AML	Designated/Approved		In combination with tretinoin for treatment of adults with newly-diagnosed low-risk acute promyelocytic leukemia (APL) whose APL is characterized by the presence of the t(15;17) translocation or PML/RAR-alpha gene expression.	01/12/2018	01/12/2025	In combination with tretinoin for treatment of adults with newly-diagnosed low-risk acute promyelocytic leukemia (APL) whose APL is characterized by the presence of the t(15;17) translocation or PML/RAR-alpha gene expression.	Teva Branded Pharmaceutical Products R&D, Inc.	41 Moores Road		Frazer	Pennsylvania	19355	United States	19971096
arsenic trioxide	2003	Treatment of liver cancer				Designated	Not FDA Approved for Orphan Indication					Teva Branded Pharmaceutical Products R&D, Inc.	145 Brandywine Parkway		West Chester	Pennsylvania	19380	United States	20031673
arsenic trioxide capsule (oral)	2015	Treatment of acute promyelocytic leukemia.	Yes	yes	AML	Designated	Not FDA Approved for Orphan Indication					Orsenix Holdings BV	1105 North Market Street	Suite 1800	Wilmington	Delaware	19801	United States	20154964
artemether/lumefantrine	2007	For the treatment of infections due to Plasmodium falciparum or mixed infections including P. falciparum.				Designated/Approved		Treatment of malaria in patients of 5 kg bodyweight or above with acute, uncomplicated malaria due to Plasmodium falciparum or mixed infections including P. falciparum	04/07/2009	04/07/2016		Novartis Pharmaceuticals	Bldg 405/4051	One Health Plaza	East Hanover	New Jersey	7936	United States	20072455
artemisone	2017	Treatment of malaria				Designated	Not FDA Approved for Orphan Indication					Artemis Therapeutics, Inc.	18 East 16th Street	Suite 307	New York	New York	10003	United States	20175901
Artesunate	2017	Treatment of malaria				Designated	Not FDA Approved for Orphan Indication					Guilin Pharmaceutical Co., Ltd.	No. 43 Qilidian Road		Guilin Guangxi	Shanghai Shi		China	20175985
artesunate	2019	Treatment of malaria				Designated	Not FDA Approved for Orphan Indication					La Jolla Pharmaceutical Company	4550 Towne Centre Court		San Diego,	California	92121	United States	20196937
artesunate	2006	Immediate treatment of malaria				Designated/Approved		Artesunate for Injection is indicated for the initial treatment of severe malaria in adult and pediatric patients. Treatment of severe malaria with Artesunate for Injection should always be followed by a complete treatment course of an appropriate oral antimalarial regimen.	05/26/2020	05/26/2027	For the initial treatment of severe malaria in adult and pediatric patients to always be followed by a complete treatment course of an appropriate oral antimalarial regimen.	Amivas LLC	3216 Park View Rd		Chevy Chase	Maryland	20815	United States	20062212
Artesunate	1999	Treatment of malaria.				Designated	Not FDA Approved for Orphan Indication					World Health Organization	Special Programme for Research and Training in Tro	Via Appia ,	Geneva 27			Switzerland	19991255
arylsulfatase A (rhASA)	2008	Treatment of metachromatic leukodystrophy				Designated	Not FDA Approved for Orphan Indication					Shire Human Genetic Therapies, Inc.	300 Shire Way		Lexington	Massachusetts	2421	United States	20072542
asciminib	2017	Treatment of chronic myelogenous leukemia		Yes	CML	Designated	Not FDA Approved for Orphan Indication					Novartis Pharmaceutical Corporation	One Health Plaza		East Hanover	New Jersey	7936	United States	20165564
ascorbic acid	2018	Treatment of cystic fibrosis				Designated	Not FDA Approved for Orphan Indication					Renovion, Inc.	112 South Duke Street		Durham	North Carolina	27701	United States	20186456
ascorbic acid	2016	Treatment of lung dysfunction following lung transplant				Designated	Not FDA Approved for Orphan Indication					Renovion, Inc.	2 Briar Bridge Lane		Chapel Hill	North Carolina	27516	United States	20165458
ascorbic acid	2007	Treatment of scurvy				Designated/Approved		for the treatment of scurvy in adult and pediatric patients age 5 months and older for whom oral administrtaion is not possible, insufficient or contraindicated	10/02/2017	10/02/2024	for the treatment of scurvy in adult and pediatric patients age 5 months and older for whom oral administrtaion is not possible, insufficient or contraindicated	McGuff Pharmaceuticals Inc.	2921 W. MacArthur Blvd.	Suite 141	Santa Ana	California	92704	United States	20072437
Asfotase alfa	2008	Treatment of hypophosphatasia				Designated/Approved		For the treatment of patients with perinatal/infantile-and juvenile-onset hypophosphatasia (HPP)	10/23/2015	10/23/2022	For the treatment of patients with perinatal/infantile-and juvenile-onset hypophosphatasia (HPP)	Alexion Pharmaceuticals, Inc.	100 College St.		New Haven	Connecticut	6510	United States	20082666
astuprotimut-R	2009	Treatment of MAGE-A3 positive stages IIb to IV malignant melanoma		Yes	Melanoma	Designated/Withdrawn	Not FDA Approved for Orphan Indication					GlaxoSmithKline Biologicals, S.A.	Rue de l'Institut 89		B-1330 Rixensart			Belgium	20092838
astuprotimut-R	2009	Treatment of MAGE-A3 positive non-small cell lung cancer		Yes	Lung Cancer	Designated	Not FDA Approved for Orphan Indication					GlaxoSmithKline Biologicals, S.A.	Rue de I'Institut 89		B-1330 Rixensart			Belgium	20092837
ataluren	2008	Treatment of spinal muscular atrophy				Designated	Not FDA Approved for Orphan Indication					PTC Therapeutics, Inc.	100 Corporate Court		South Plainfield	New Jersey	7080	United States	20072559
ataluren	2005	Treatment of Muscular Dystrophy resulting from premature stop mutations in the dystrohin gene				Designated	Not FDA Approved for Orphan Indication					PTC Therapeutics, Inc.	100 Corporate Court		South Plainfield	New Jersey	7080	United States	20041972
ataluren	2004	For use in the treatment of cystic fibrosis resulting fron a nonsense (premature stopcodon) mutation in the cystic bibrosis transmembrane conductance regulatory gene				Designated/Withdrawn	Not FDA Approved for Orphan Indication					PTC Therapeutics, Inc.	100 Corporate Court		South Plainfield	New Jersey	7080	United States	20041920
ataluren	2014	Treatment of mucopolysaccharidosis type I				Designated/Withdrawn	Not FDA Approved for Orphan Indication					PTC Therapeutics, Inc.	100 Corporate Court		South Plainfield	New Jersey	7080	United States	20144558
ataluren	2015	Treatment of aniridia				Designated	Not FDA Approved for Orphan Indication					PTC Therapeutics, Inc.	100 Corporate Court		South Plainfield	New Jersey	7080	United States	20154902
atezolizumab	2016	Treatment of small cell lung cancer (SCLC)		Yes	Lung Cancer	Designated/Approved		TECENTRIQ, in combination with carboplatin and etoposide, is indicated for the first-line treatment of adult patients with extensive-stage small cell lung cancer (ES-SCLC)	03/18/2019	03/18/2026	TECENTRIQ, in combination with carboplatin and etoposide, is indicated for the first-line treatment of adult patients with extensive-stage small cell lung cancer (ES-SCLC)	Genentech, Inc.	1 DNA Way		South San Francisco	California	94080	United States	20165412
Atezolizumab	2017	Treatment of patients with stage IIb, IIc, III, and IV melanoma		Yes	Melanoma	Designated	Not FDA Approved for Orphan Indication					Genentech, Inc.	1 DNA Way	MS 35-5E	South San Francisco	California	94080	United States	20175748
atezolizumab	2017	Treatment of Stage llb, llc, lll and IV melanoma		Yes	Melanoma	Designated	Not FDA Approved for Orphan Indication					Genentech, Inc.	1 DNA Way	MS 35-5E	South San Francisco	California	94080	United States	20165506
atezolizumab + bevacizumab	2018	Treatment of hepatocellular carcinoma (HCC)		Yes	HCC	Designated/Approved		TECENTRIQ (atezolizumab), in combination with bevacizumab, is indicated for the treatment of patients with unresectable or metastatic hepatocellular carcinoma who have not received prior systemic therapy.	05/29/2020			Genentech, Inc.	1 DNA Way	MS 451A	South San Francisco	California	94080	United States	20176193
atezolizumab + bevacizumab	2018	Treatment of hepatocellular carcinoma (HCC)		Yes	HCC	Designated/Approved		Avastin (bevacizumab), in combination with atezolizumab, is indicated for the treatment of patients with unresectable or metastatic hepatocellular carcinoma who have not received prior systemic therapy.	05/29/2020			Genentech, Inc.	1 DNA Way	MS 451A	South San Francisco	California	94080	United States	20176193
atoltivimab, odesivimab and maftivimab	2019	Post-exposure prophylaxis against Ebola virus infection				Designated	Not FDA Approved for Orphan Indication					Regeneron Pharmaceuticals, Inc.	777 Old Saw Mill River Road		Tarrytown	New York	10591	United States	20197146
Atomoxetine hydrochloride	2003	Treatment of Tourette's Syndrome				Designated/Withdrawn	Not FDA Approved for Orphan Indication					Eli Lilly & Company	Lilly Corporate Center		Indianapolis	Indiana	46285	United States	20031730
Atovaquone	1993	Treatment and suppression of Toxoplasma gondii encephalitis.				Designated/Withdrawn	Not FDA Approved for Orphan Indication					GlaxoSmithKline, Inc.	5 Moore Drive	PO Box 13398	Research Triangle Park	North Carolina	27709	United States	1992666
Atovaquone	1991	Prevention of Pneumocystis carinii pneumonia (PCP) in high-risk, HIV-infected patients defined by a history of one or more episodes of PCP and/or a peripheral CD4+ (T4 helper/inducer) lymphocyte count less than or equal to 200/mm3.				Designated/Approved		Prevention of PCP in patients who are intolerant to trimethoprim-sulfamethoxazole.	01/05/1999	01/05/2006		Glaxo Wellcome Research and Development	5 Moore Drive	PO Box 13398	Research Triangle Park	North Carolina	27709	United States	1990489
Atovaquone	1993	Primary prophylaxis of HIV-infected persons at high risk for developing Toxoplasma gondii encephalitis.				Designated/Withdrawn	Not FDA Approved for Orphan Indication					GlaxoSmithKline, Inc.	5 Moore Drive	PO Box 13398	Research Triangle Park	North Carolina	27709	United States	1992667
Atovaquone	1990	Treatment of AIDS associated Pneumocystis Carinii Pneumonia.				Designated/Approved		For the acute oral treatment of mild to moderate Pneumocystis carinii pneumonia in patients who are intolerant to trimethoprim-sulfamethoxazole.	11/25/1992	11/25/1999		Glaxo Wellcome Inc.	5 Moore Drive		Research Triangle Park	North Carolina	27709	United States	1990488
Atrasentan	2016	Treatment of pediatric nephrotic syndrome				Designated/Withdrawn	Not FDA Approved for Orphan Indication					AbbVie Inc.	Regulatory Affairs	1 North Waukegan Road	North Chicago	Illinois	60044	United States	20165371
Attenuated autologous cancer cells and granulocyte macrophage colony stimulating factor in combination with activated autologous blood derived T-cells	2007	Treatment of primary central nervous system malignancies				Designated	Not FDA Approved for Orphan Indication					TVAX Biomedical, LLC	8006 Reeder Street		Lenexa	Kansas	66214	United States	20072393
auranofin	2010	Treatment of amebiasis				Designated	Not FDA Approved for Orphan Indication					Ctr for Discovery & Innovation in Parasitic Diseas	U. of CA, San Francisco	QB3, Byers Hall 508B	San Francisco	California	94158	United States	20103052
Autologous Activated T Lymphocytes (ATL)	2018	Treatment of hepatocellular carcinoma (HCC)		Yes	HCC	Designated	Not FDA Approved for Orphan Indication					Lukas Biomedical Inc.	3F, No. 2, Ln. 265, Sec. 4, Xin-Yi Rd		Daan	Taipei City		Taiwan	20186312
autologous adipose derived mesenchymal stromal cells	2014	Treatment of amyotrophic lateral sclerosis				Designated	Not FDA Approved for Orphan Indication					Mayo Clinic	200 First Street SW		Rochester	Minnesota	55905	United States	20144270
autologous adipose tissue derived mesenchymal stem cells	2016	Treatment of Buerger's disease (thromboangiitis obliterans).				Designated	Not FDA Approved for Orphan Indication					Biostar Stem Cell Research Institute	305 Lotte IT Castle 2,	550-1 Gasan-dong	Seoul			South Korea	20165181
autologous adult bone marrow-derived and unexpanded CD133+ hematopoietic stem cells (CD133+ BMDSCs) mobilized from peripheral blood (PB)	2019	Treatment of women with infertility and a thin endometrium seeking pregnancy				Designated	Not FDA Approved for Orphan Indication					Asherman Therapy S.L.U.	Ronda Narc_xDCE0_Monturiol Estarriol	n11 Parcela B, Edificio Europark	Valencia			Spain	20176131
Autologous adult live cultured osteoblasts	2018	Treatment of osteonecrosis				Designated	Not FDA Approved for Orphan Indication					Regrow Biosciences Pvt. Ltd.	2 ABC, Acme Plaza	Andheri Kurla Road	Mumbai	Maharashtra		India	20186642
autologous antigen presenting cells pulsed with autologous tumor Ig idiotype	2002	Treatment of multiple myeloma		Yes	Myeloma	Designated/Withdrawn	Not FDA Approved for Orphan Indication					Dendreon Corporation	3005 First Avenue		Seattle	Washington	98121	United States	20011537
Autologous auricular cartilage construct for subcutaneous implantation	2019	Treatment of microtia (including anotia)				Designated	Not FDA Approved for Orphan Indication					3D Bio Holdings, Inc.	51-36 35th Street		Long Island City	New York	11101	United States	20197142
autologous bone marrow CD34+ cells transduced ex vivo with a self activating HIV-1 -based lentiviral vector, EFS-ADA	2014	Treatment of adenosine deaminase deficient severe combined immunodeficiency				Designated	Not FDA Approved for Orphan Indication					Orchard Therapeutics Ltd.	108 Cannon Street		London			United Kingdom	20144491
Autologous CD3+ T cells genetically modified using a non-viral system to express a CD33 CAR, membrane bound Interleukin-15, and a truncated form of human HER1t (kill switch) on the cell surface.	2019	Treatment of acute myeloid leukemia	Yes	yes	AML	Designated	Not FDA Approved for Orphan Indication					Precigen	20358 Seneca Meadows Parkway		Germantown	Maryland	20876	United States	20197170
Autologous CD3+ T cells transduced with retroviral vector containing a chimeric antigen receptor directed against CD19 (Autologous CD3+ T cells containing CD19 chimeric antigen receptor)	2014	Treatment of acute lymphoblastic leukemia (ALL)	Yes		ALL	Designated/Withdrawn	Not FDA Approved for Orphan Indication					Juno Therapeutics, Inc.	307 Westlake Ave. N., St. 300		Seattle	Washington	98109	United States	20144528
autologous CD34+ bone marrow derived stem cells transduced with a self-inactivating gammaretroviral vector encoding the human IL2RG (yc)	2015	Treatment of severe combined immune deficiency-X1				Designated	Not FDA Approved for Orphan Indication					Boston Children's Hospital	Div. of Hematology/Oncology	Karp 08215	Boston	Massachusetts	2115	United States	20144585
autologous CD34+ cell enriched hematopoietic stem cells genetically modified ex vivo with a lentiviral vector to contain codon-optimized complementary deoxyribonucleic acid that encodes human beta-glucocerebrosidase	2019	Treatment of Gaucher disease				Designated	Not FDA Approved for Orphan Indication					AVROBIO, Inc.	One Kendall Square	Building 300	Cambridge	Massachusetts	2139	United States	20197023
autologous CD34+ cell- enriched population transduced with lentiviral vector encoding the codon-optimized human alpha-galactosidase A complementary deoxyribonucleic acid sequence.	2018	Treatment of Fabry Disease				Designated	Not FDA Approved for Orphan Indication					AVROBIO, Inc.	One Kendall Square	Building 300	Cambridge	Massachusetts	2139	United States	20186643
autologous CD34+ Cells Enriched with Blood Derived Mitochondria	2019	Treatment of Pearson Syndrome				Designated	Not FDA Approved for Orphan Indication					Minovia Therapeutics Ltd.	3 Hasadna Street		Tirat	HaCarmel		Israel	20186731
Autologous CD34+ cells transduced with gamma globin lentiviral vector	2020	Treatment of sickle cell disease	Yes		SCD	Designated	Not FDA Approved for Orphan Indication					Aruvant Sciences GmbH	Viaduktstrasse 8, 4051		Basel	Switzerland		Switzerland	20197204
autologous CD34+ cells transduced with lentiviral vector which encodes for the aryl Sulfatase A complimentary deoxyribonucleic acid sequence	2018	Treatment of the Metachromatic Leukodystrophy (including pre-symptomatic metachromatic leukodystrophy)				Designated	Not FDA Approved for Orphan Indication					Orchard Therapeutics Ltd.	108 Cannon Street		London			United Kingdom	20186315
Autologous CD34+ cells transfected with lentiviral vector containing the human WAS cDNA (Telethon 003)	2010	Treatment of Wiskott Aldrich syndrome				Designated	Not FDA Approved for Orphan Indication					Orchard Therapeutics Ltd.	108 Cannon Street		London			United Kingdom	20103043
Autologous CD34+ enriched cell population that contains hematopoietic stem and progenitor cells transduced ex vivo using a lentiviral vector encoding the human gp91phox gene	2020	Treatment of X-linked chronic granulomatous disease (X-CGD)				Designated	Not FDA Approved for Orphan Indication					Orchard Therapeutics (Europe) Limited	108 Cannon Street		London			United Kingdom	20197189
Autologous CD34+ enriched cell population that contains hematopoietic stem and progenitor cells transduced ex-vivo using a lentiviral vector encoding alpha-L-iduronidase gene	2020	Treatment of Mucopolysaccharidosis Type I (MPS-I)				Designated	Not FDA Approved for Orphan Indication					Orchard Therapeutics (Europe) Limited	108 Cannon Street		London			United Kingdom	20207501
autologous CD34+ enriched cells transduced with a lentiviral vector containing RNA resulting in codon-optimized cDNA encoding for functional human cystinosin	2020	Treatment of cystinosis				Designated	Not FDA Approved for Orphan Indication					AVROBIO, Inc.	One Kendall Square	Building 300	Cambridge	Massachusetts	2139	United States	20197273
Autologous CD34+ hematopoietic stem and progenitor cells transfected with zinc finger nuclease messenger RNAs SB-mRENH1 and SB-mRENH2	2019	Treatment of Sickle Cell Disease	Yes		SCD	Designated	Not FDA Approved for Orphan Indication					Bioverativ Therapeutics, Inc.	225 2nd Avenue		Waltham	Massachusetts	2451	United States	20186743
autologous CD34+ hematopoietic stem and progenitor cells transfected with zinc finger nuclease messenger RNAs SB-mRENH1 and SB-mRENH2	2019	Treatment of ߭thalassemia	Yes		Thalassemia	Designated	Not FDA Approved for Orphan Indication					Sangamo Therapeutics, Inc.	7000 Marina Boulevard		Brisbane	California	94005	United States	20186736
autologous CD34+ hematopoietic stem cells tranduced with lentiviral vector Lenti-D encoding the human ABCD1 cDNA	2012	Treatment of andrenoleukodystrophy				Designated	Not FDA Approved for Orphan Indication					bluebird bio, Inc.	60 Binney Street		Cambridge	Massachusetts	2142	United States	20123682
Autologous CD34+ hematopoietic stem cells transduced with an hCD11b lentiviral vector encoding for the human N-sulfoglucosamine sulfohydrolase (SGSH) gene	2017	Treatment of mucopolysaccharidosis IIIA				Designated	Not FDA Approved for Orphan Indication					Orchard Therapeutics Ltd.	108 Cannon Street		London			United Kingdom	20165625
autologous CD34+ hematopoietic stem cells transduced with LentiGlobin BB305 lentiviral vector encoding the human BA-T87Q-globin gene	2014	For the treatment of Sickle Cell Disease	Yes		SCD	Designated	Not FDA Approved for Orphan Indication					bluebird bio Inc.	60 Binney Street		Cambridge	Massachusetts	2142	United States	20134204
autologous CD34+ hematopoietic stem cells transduced with LentiGlobin BB305 lentiviral vector encoding the human BA-T87Q-globin gene	2013	Treatment of B-thalassemia major and intermedia	Yes		Thalassemia	Designated	Not FDA Approved for Orphan Indication					bluebird bio, Inc.	60 Binney Street		Cambridge	Massachusetts	2142	United States	20133905
Autologous CD4+/CD8+ T cells expressing a BCMA-specific chimeric antigen receptor (CAR)	2017	Treatment of Multiple Myeloma (MM)		Yes	Myeloma	Designated	Not FDA Approved for Orphan Indication					Juno Therapeutics, Inc.	400 Dexter Avenue North	Suite 1200	Seattle	Washington	98109	United States	20176061
autologous CD4+/CD8+ T cells expressing a CD19 chimeric antigen receptor (CAR) and a truncated epidermal growth factor receptor.	2016	Treatment of chronic lymphocytic leukemia		yes	CLL	Designated	Not FDA Approved for Orphan Indication					Juno Therapeutics, Inc.	400 Dexter Avenue North	Suite 1200	Seattle	Washington	98109	United States	20165388
autologous CD4+/CD8+ T cells expressing a CD19 chimeric antigen receptor and a truncated epidermal growth factor receptor	2016	Treatment of acute lymphoblastic leukemia	Yes		ALL	Designated	Not FDA Approved for Orphan Indication					Juno Therapeutics, Inc.	400 Dexter Avenue North	Suite 1200	Seattle	Washington	98109	United States	20165334
autologous CD4+/CD8+ T cells transduced with lentiviral vector containing a chimeric antigen receptor directed against CD19	2014	Treatment of acute lymphoblastic leukemia (inclusive of B-cell acute lymphoblastic leukemia)	Yes		ALL	Designated/Withdrawn	Not FDA Approved for Orphan Indication					Juno Therapeutics, Inc.	400 Dexter Avenue N	400 Dexter Avenue N	Seattle	Washington	98109	United States	20144506
Autologous CD4+/CD8+ T cells transduced with lentiviral vector directed against the NY-ESO-1 protein	2016	Treatment of soft tissue sarcoma.	Yes	yes	Sarcoma	Designated	Not FDA Approved for Orphan Indication					GlaxoSmithKline LLC	5 Crescent Drive		Philadelphia	Pennsylvania	19112	United States	20155123
autologous CD4+CD25hiFoxP3+regulatory T cells	2013	Prevention of graft rejection following solid organ transplantation				Designated	Not FDA Approved for Orphan Indication					iREG Medical AB	Tallmov 2A,		Uppsala			Sweden	20134096
autologous chimeric antigen receptor (CAR) T cells targeting intercellular adhesion molecule-1 (ICAM-1)	2019	Treatment of anaplastic thyroid cancer, medullary thyroid cancer, and recurrent or metastatic follicular or papillary thyroid cancer				Designated	Not FDA Approved for Orphan Indication					AffyImmune Therapeutics, Inc.	12 Michigan Dr.		Natick	Massachusetts	1760	United States	20186345
Autologous cultured endothelial cells on a donor human corneal disk	2007	Treatment of Fuch's dystrophy, pseudophakic bullous keratopathy, and bullous keratopathy				Designated	Not FDA Approved for Orphan Indication					Cellular Bioengineering, Inc.	1946 Young Street		Honolulu	Hawaii	96826	United States	20062352
Autologous Cytokine-Induced Killer Cells (Cytokine-Induced Killer Cells Plus Cytotoxic T Lymphocytes)	2018	Treatment of glioblastoma	Yes	yes	Glioblastoma	Designated	Not FDA Approved for Orphan Indication					Green Cross Cell Corporation	4, 6th floor, SJ Technovile 278	Beotkkot-ro, Geumcheon-gu	Seoul	Seoul		South Korea	20186458
Autologous Cytokine-Induced Killer Cells (Cytokine-Induced Killer Cells plus Cytotoxic T Lymphocytes)	2018	Treatment of Hepatocellular Carcinoma		Yes	HCC	Designated	Not FDA Approved for Orphan Indication					Green Cross Cell Corporation	4, 6th floor, SJ Technovile 278	Beotkkot-ro, Geumcheon-gu	Seoul	Seoul		South Korea	20186424
autologous Cytokine-Induced Killer Cells (Cytokine-induced Killer Cells plus Cytotoxic T Lymphocytes)	2018	Treatment of Pancreatic Cancer.		Yes	Pancreatic carcinoma	Designated	Not FDA Approved for Orphan Indication					Green Cross Cell Corporation	4, 6th floor, SJ Technovile 278	Beotkkot-ro, Geumcheon-gu	Seoul	Seoul		South Korea	20186492
Autologous dendritic cell/tumor antigens	2016	Treatment of glioblastoma multiforme (GBM)	Yes	yes	Glioblastoma	Designated	Not FDA Approved for Orphan Indication					Ever Supreme Bio Technology, Co. Ltd.	Rm. A,B, 10F, No.573, Sec.2, Taiwan Blvd, West District			Taichung City		Taiwan	20165370
Autologous dendritic cells ex vivo incubated with zebularine and factor VIII	2018	Treatment to reduce factor VIII neutralizing antibodies (inhibitors)				Designated	Not FDA Approved for Orphan Indication					Idogen AB	2 Scheelev䧥n			Sk宥 l䮍		Sweden	20176037
autologous dendritic cells pulsed with allogeneic tumor cell lysate	2014	Treatment of malignant mesothelioma		yes	Mesothelioma	Designated	Not FDA Approved for Orphan Indication					Amphera BV	Onderwijs Blvd 219	5223 DE's-Hertogenbosch				Netherlands	20144302
Autologous dendritic cells pulsed with autologous antigens from primay malignant brain tumor cells	2002	Treatment of primary brain malignant cancer				Designated	Not FDA Approved for Orphan Indication					Northwest Biotherapeutics, Inc.	22322 20th Avenue SE	Suite 150	Bothell	Washington	98021	United States	20021629
autologous dendritic cells pulsed with hepatitis B virus antigens	2018	Treatment of hepatocellular carcinoma		Yes	HCC	Designated	Not FDA Approved for Orphan Indication					Jiangsu Antae Biological Technology Co., Ltd.	No. 1, G01 Medical City of China Avenue,		Taizhou	Jiangsu Province		China	20186567
Autologous dendritic cells pulsed with recombinant human fusion protein (mucin1- glutathione S transferase) coupled to oxidized polymannose	2010	Treatment of ovarian cancer.		Yes	Ovarian	Designated	Not FDA Approved for Orphan Indication					Prima Biomed Ltd.	1233 High Street	Suite 1	Armadale	Victoria		Australia	20103155
Autologous Desmoglein 3 (DSG3) Chimeric Autoantibody Receptor-directed (CAAR) T cells	2020	Treatment of pemphigus vulgaris				Designated	Not FDA Approved for Orphan Indication					Cabaletta Bio, Inc.	2929 Arch Street, Suite 600		Philadelphia	Pennsylvania	19104	United States	20197205
Autologous DNP-conjugated tumor vaccine	1999	For adjuvant therapy in melanoma patients with surgically resectable lymph node metastasis (Stage III and limited Stage IV disease).		Yes	Melanoma	Designated	Not FDA Approved for Orphan Indication					Avax Technologies, Inc.	9200 Indian Creek Parkway	Building 9, Suite 200	Overland Park	Kansas	66210	United States	19981194
Autologous Engineered Skin Substitute	2012	Treatment of hospitalized patients with deep partial and full thickness burns requiring grafting.				Designated	Not FDA Approved for Orphan Indication					Amarantus BioScience Holdings, Inc.	655 Montgomery St.	Suite 900	San Francisco	California	94111	United States	20113562
autologous engineered T-cell product that targets B-cell maturation antigen (BCMA)	2018	Treatment of multiple myeloma		Yes	Myeloma	Designated/Withdrawn	Not FDA Approved for Orphan Indication					Kite Pharma, Inc.	2225 Colorado Avenue		Santa Monica	California	90404	United States	20186484
autologous enriched T cells transduced with a lentiviral vector to express an anti-CD19 Chimeric Antigen Receptor	2019	Treatment of acute lymphoblastic leukemia	Yes		ALL	Designated	Not FDA Approved for Orphan Indication					Autolus Incorporated, US subsidiary of Autolus Limited	805 King Farm Boulevard	Suite 550	Rockville	Maryland	20850	United States	20197083
Autologous enriched T-cells genetically modified with a retroviral vector to express two chimeric antigen receptors (CARs) targeting cluster of differentiation (CD) 19 and CD 22.	2019	Treatment of Acute Lymphoblastic Leukemia	Yes		ALL	Designated	Not FDA Approved for Orphan Indication					Autolus Limited	Forest House	58 Wood Lane	London			United Kingdom	20196801
autologous Epstein-Barr specific T-cells	2017	Treatment of post-transplant lymphoproliferative disorder				Designated	Not FDA Approved for Orphan Indication					Cell Medica, Inc.	2617 Bissonnet St	Suite 300	Houston	Texas	77005	United States	20165674
autologous Epstein-Barr virus specific T-cells	2015	Treatment of Epstein-Barr virus positive non-Hodgkin lymphomas.	Yes	Yes	Lymphoma	Designated	Not FDA Approved for Orphan Indication					Cell Medica, Inc.	2617 Bissonnet St	Suite 300	Houston	Texas	77005	United States	20134215
autologous ex vivo expanded CD4+-enriched leukocytes treated with the de-methylating agent 5-aza-2⿿-deoxycytidine	2013	Treatment of glioblastoma multiforme	Yes	yes	Glioblastoma	Designated	Not FDA Approved for Orphan Indication					CytoVac A/S	Science & Technology Park Scion DTU		Horsholm			Denmark	20134055
autologous ex vivo expanded polyclonal CD4+CD25+CD1271o/-FOXP3+ Regulatory T cells	2016	Treatment of type 1 diabetes mellitus with residual beta cell function				Designated	Not FDA Approved for Orphan Indication					Caladrius Biosciences	110 Allen Road	2nd Floor	Basking Ridge	New Jersey	7920	United States	20165197
Autologous ex-vivo-expanded peripheral polyclonal lymphocytes enriched in activated natural killer cells	2020	Treatment of multiple myeloma		Yes	Myeloma	Designated	Not FDA Approved for Orphan Indication					XNK Therapeutics AB	200 Princeton South Corporate Centre	Suite 340	Ewing	New Jersey	8628	United States	20186392
autologous genetically engineered T cells that express a single-domain antibody that recognizes human mesothelin fused to the cluster of differentiation 3e subunit of the T cell receptor	2019	Treatment of mesothelioma		yes	Mesothelioma	Designated	Not FDA Approved for Orphan Indication					TCR2 Therapeutics, Inc.	100 Binney Street	Suite 710	Cambridge	Massachusetts	2142	United States	20186707
Autologous genetically modified CD34+ hematopoietic cells transduced with a lentiviral vector (LV-EFS-TCIRG1-WPRE) that encodes for the human TCIRG1 transgene	2019	Treatment of infantile malignant osteopetrosis				Designated	Not FDA Approved for Orphan Indication					Rocket Pharmaceuticals, Inc.	The Empire State Building	350 Fifth Avenue, Suite 7530	New York	New York	10118	United States	20196799
autologous genetically modified human dermal fibroblasts	2014	Treatment of dystrophic epidermolysis bullosa.				Designated	Not FDA Approved for Orphan Indication					Fibrocell Technologies, Inc.	405 Eagleview Blvd		Exton	Pennsylvania	19341	United States	20144346
autologous glioma tumor cells treated with 18-mer oligodeoxynucleotide sequence complementary to insulin-like growth factor type 1 receptor (IGF-1R) codons 2-7 in the IG-1R gene	2017	Treatment of malignant glioma	Yes	yes	Glioblastoma	Designated	Not FDA Approved for Orphan Indication					Imvax, Inc.	601 Walnut Street, Suite 440		Philadelphia	Pennsylvania	19106	United States	20165469
autologous human adipose perivascular stromal cells genetically modified to secrete soluble Tumor Necrosis Factor-related Apoptosis-inducing Ligand (sTRAIL)	2018	Treatment of Pancreatic Cancer		Yes	Pancreatic carcinoma	Designated	Not FDA Approved for Orphan Indication					Rigenerand Srl	4, Via Maestri del Lavoro			Medolla (Modena)		Italy	20186382
autologous human peripheral blood mononuclear cells incubated ex vivo with protein TBX-4000 (Tat-MYC)	2017	Treatment of malignant melanoma Stages IIb to IV		Yes	Melanoma	Designated	Not FDA Approved for Orphan Indication					Taiga Biotechnologies, Inc.	12635 Montview Boulevard	Fitzsimmons BBioscience Park Center	Aurora	Colorado	80045	United States	20176075
Autologous incubated macrophage	2004	Therapy to improve the motor and sensory neurological outcome in acute cases of spinal cord injury				Designated	Not FDA Approved for Orphan Indication					Proneuron Biotechnologies, Inc.	2029 Century Park East	Sixth Floor	Los Angeles	California	90067	United States	20041867
autologous lymphocytes depleted ex vivo of immunoreactive T cells using 4,5	2008	Treatment of chronic graft versus host disease	Yes	Yes	GVH	Designated	Not FDA Approved for Orphan Indication					Kiadis Pharma Canada, Inc.	2525 Marie Curie		Saint-Laurent (Quebec)			Canada	20072556
Autologous lymphoma-derived immunoglobulin idiotype antigen vaccine conjugated to keyhole limpet hemocyanin	2011	Treatment of Waldenstrom's macroglobulinemia		yes	Lymphoma	Designated	Not FDA Approved for Orphan Indication					Biovest International, Inc.	324 S. Hyde Park Avenue	Suite 350	Tampa	Florida	33606	United States	20113541
Autologous modified RNA transfected myeloid cells that express a fusion protein composed of humanized scFv that recognizes human CD5, a CD8 alpha transmembrane domain, and Fc gamma and PI3K intracellular signaling domains (CD5-ATAK-Fcy-PI3K Myeloid Cells)	2020	Treatment of T-cell Lymphoma	Yes	Yes	Lymphoma	Designated	Not FDA Approved for Orphan Indication					Myeloid Therapeutics, Inc.	One Kendall Square	Bld 200, Ste 101	Cambridge	Massachusetts	2139	United States	20207303
autologous mononuclear cells derived from umbilical cord blood	2017	Treatment of severe pediatric congenital heart disease				Designated	Not FDA Approved for Orphan Indication					Timothy Nelson, MD, PhD	Mayo Clinic	Hypoplastic Left Heart Syndrome Program	Rochester	Minnesota	55902	United States	20175838
autologous neo-uninary conduit	2011	Treatment of bladder dysfunction requiring incontinent urinary diversion.				Designated	Not FDA Approved for Orphan Indication					Tengion, Inc.	2900 Potshop Lane		East Norriton	Pennsylvania	19403	United States	20103324
Autologous olfactory neural progenitors	2008	Treatment of spinal cord injury patients with ASIA Impairment grades A, B, or C				Designated	Not FDA Approved for Orphan Indication					RhinoCyte, Inc.	201 E. Jefferson Street		Louisville	Kentucky	40202	United States	20072462
autologous olfactory neural progenitors	2008	Treatment of amyotrophic lateral sclerosis				Designated	Not FDA Approved for Orphan Indication					RhinoCyte, Inc.	201 E. Jefferson Street		Louisville	Kentucky	40202	United States	20082601
Autologous or allogeneic limbal epithelial stem cells expanded ex vivo on human amniotic membrane	2005	Treatment of ocular surface diseases that are characterized by total limbal stem cell deficiency				Designated	Not FDA Approved for Orphan Indication					TissueTech, Inc.	7000 SW 97th Avenue		Miami	Florida	33173	United States	20041980
autologous osteogenic cells cultured from adipose tissue derived stem cells embedded in extracellular matrix with demineralized bone matrix.	2016	Treatment of congenital pseudarthrosis of the tibia				Designated/Withdrawn	Not FDA Approved for Orphan Indication					Novadip Biosciences	11 Granbonpr鍊		Mont-Saint-Guibert	R駩on wallonne		Belgium	20165253
Autologous stromal vascular cell fraction from adipose tissue (central facitily processed)	2016	Treatment of impaired hand function due to systemic sclerosis				Designated	Not FDA Approved for Orphan Indication					Lorem Cytori USA, Inc.	3020 Callan Road		San Diego	California	92121	United States	20165398
autologous T cells expressing a transmembrane chimeric antigen receptor (CAR) to target anti-delta-like ligand 3	2019	Treatment of small cell lung cancer		Yes	Lung Cancer	Designated	Not FDA Approved for Orphan Indication					Amgen Inc.	1 Amgen Center Drive	Mail Stop 27-3-A	Thousand Oaks	California	91320	United States	20186646
autologous T cells genetically modified to express CD123 specific hinge-optimized CD28-costimulatory chimeric receptor and a truncated human epidermal growth factor receptor	2018	Treatment of Blastic Plasmacytoid Dendritic Cell Neoplasm				Designated	Not FDA Approved for Orphan Indication					Mustang Bio, Inc.	377 Plantation Street		Worcester	Massachusetts	1605	United States	20186631
autologous T cells transduced with retroviral vector encoding a hepatitis B virus antigen-specific T cell receptor	2017	Treatment of hepatocellular carcinoma		Yes	HCC	Designated	Not FDA Approved for Orphan Indication					Lion TCR Pte. Ltd.	11-07/08 Maxwell House		20 Maxwell Road			Singapore	20175795
Autologous T cells transfected with mRNA encoding hepatitis B virus antigen-specific T cell receptor	2017	Treatment of hepatocellular carcinoma		Yes	HCC	Designated	Not FDA Approved for Orphan Indication					Lion TCR Pte. Ltd.	11-07/08 Maxwell House	20 Maxwell Road	Singapore			Singapore	20175794
Autologous T cells transfected with PiggyBac transposon plasmid vector expressing B-cell maturation antigen (CAR-T cells)	2019	Treatment of Multiple Myeloma		Yes	Myeloma	Designated	Not FDA Approved for Orphan Indication					Poseida Therapeutics, Inc.	4242 Campus Point Court, Suite 700		San Diego	California	92121	United States	20196840
autologous T lymphocyte enriched population cultured in the rpesence of phosphatidylinositol 3-kinase inhibitor (bb007) that contains cells transduced with an anti-human B cell maturation antigen (BCMA02) chimeric antigen receptor (CAR) lentiviral vector	2017	Treatment of multiple myeloma		Yes	Myeloma	Designated	Not FDA Approved for Orphan Indication					bluebird bio, Inc.	60 Binney Street		Cambridge	Massachusetts	2142	United States	20176044
Autologous T lymphocyte-enriched population of cells transduced with a lentiviral vector encoding a chimeric antigen receptor targeting human B cell maturation antigen with 4-1BB and CD3-zeta intracellular signaling domains	2020	Treatment of Multiple Myeloma		Yes	Myeloma	Designated	Not FDA Approved for Orphan Indication					Arcellx, Inc.	25 West Watkins Mill Road, Suite A		Gaithersburg	Maryland	20878	United States	20197259
autologous T-cells genetically engineered via lentiviral vector technology to express a synthetic receptor directed against B-cell maturation antigen (BCMA) protein target	2019	Treatment of multiple myeloma (MM)		Yes	Myeloma	Designated	Not FDA Approved for Orphan Indication					Janssen Research & Development, LLC	920 Route 202 South		Raritan	New Jersey	8869	United States	20186721
autologous T-cells genetically modified to express a CD123-specific, hinge-optimized, CD28-costimulatory chimeric receptor and a truncated human epidermal growth factor receptor	2019	Treatment of acute myeloid leukemia	Yes	yes	AML	Designated	Not FDA Approved for Orphan Indication					Mustang Bio, Inc.	377 Plantation Street		Worcester	Massachusetts	1605	United States	20196933
Autologous T-cells genetically modified using a lentiviral vector encoding for CD19 CD3e TRuC	2020	Treatment of acute lymphoblastic leukemia	Yes		ALL	Designated	Not FDA Approved for Orphan Indication					TCR2 Therapeutics, Inc.	100 Binney Street	Suite 710	Cambridge	Massachusetts	2142	United States	20207374
Autologous T-cells transduced with retroviral vector encoding an anti-CD19 CD28/CD3-zeta chimeric antigen receptor	2016	Treatment of acute lymphoblastic leukemia. (ALL).	Yes		ALL	Designated	Not FDA Approved for Orphan Indication					Kite Pharma, Inc.	2225 Colorado Avenue		Santa Monica	California	90404	United States	20155158
autologous T-cells transduced with retroviral vector encoding an anti-CD19 CD28/CD3-zeta chimeric antigen receptor	2016	Treatment of chronic lymphocytic leukemia.		yes	CLL	Designated	Not FDA Approved for Orphan Indication					Kite Pharma, Inc.	2225 Colorado Avenue		Santa Monica	California	90404	United States	20155160
autologous T-cells transduced with retroviral vector encoding an anti-CD19 CD28/CD3-zeta chimeric antigen receptor	2016	Treatment of mantle cell lymphoma.	Yes	Yes	Lymphoma	Designated/Approved		TECARTUS is indicated for the treatment of adult patients with relapsed/refractory mantle cell lymphoma (MCL)	07/24/2020			Kite Pharma, Inc.	2225 Colorado Avenue		Santa Monica	California	90404	United States	20155157
autologous T-lymphocytes transduced with anti-BCMA02 CAR lentiviral vector encoding a chimeric antigen receptor (CAR) specific for the human B cell maturation antigen	2016	Treatment of multiple myeloma		Yes	Myeloma	Designated	Not FDA Approved for Orphan Indication					Celgene Corporation	86 Morris Avenue		Summit	New Jersey	7901	United States	20165204
autologous tumor cells fused with polyethylene glycol to human allogeneic FO-1, DNA plasmid transfected tumor cell line	2015	Treatment of glioblastoma	Yes	yes	Glioblastoma	Designated	Not FDA Approved for Orphan Indication					Sebastiano Gattoni-Celli, MD	Med. University of SC- Dept of Radiation Oncology	114 Doughty St.	Charleston	South Carolina	29403	United States	20144569
autologous tumor infiltrating lymphocytes (TIL)	2018	Treatment of cervical cancer with a tumor size greater than 2 cm. in diameter				Designated	Not FDA Approved for Orphan Indication					Iovance Biotherapeutics, Inc.	999 Skyway Road	Suite 150	San Carlos	California	94070	United States	20176015
autologous tumor-derived gp96 heat shock protein-peptide complex	2002	Treatment of renal cell carcinoma	Yes	yes	Renal	Designated	Not FDA Approved for Orphan Indication					Agenus, Inc.	3 Forbes Rd.		Lexington	Massachusetts	2421	United States	20011502
autologous tumor-derived gp96 heat shock protein-peptide complex	2002	Treatment of metastatic melanoma		Yes	Melanoma	Designated	Not FDA Approved for Orphan Indication					Agenus, Inc.	3 Forbes Rd.		l	Massachusetts	2421	United States	20021542
autologous umbilical cord blood	2012	Treatment of pediatric (0-16 yrs old inclusive) cerebral palsy due to acquired brain injury				Designated	Not FDA Approved for Orphan Indication					Duke University	2301 Erwin Road		Durham	North Carolina	27710	United States	20123723
autologus CD34+ cells transfected with retroviral vector containing adenosine deaminase gene	2009	Treatment of severe combined immunodeficiency due to adenosine deaminase deficiency.				Designated	Not FDA Approved for Orphan Indication					Orchard Therapeutics Ltd.	108 Cannon Street		London			United Kingdom	20092862
Autolymphocyte therapy	1994	Treatment of renal cell carcinoma.	Yes	yes	Renal	Designated	Not FDA Approved for Orphan Indication					Cytogen Corporation	600 College Road East	CN 5308	Princeton	New Jersey	8540	United States	1993795
Autotaxin inhibitor	2019	0				Designated	Not FDA Approved for Orphan Indication					Bridge Biotherapeutics, Inc	253 Pangyo-ro, Bundang-gu	Suite 903-2, Building B, Pangyo Innovalley	Seongnam-si	Gyeonggi-do		South Korea	20186659
avacopan	2014	Treatment of atypical hemolytic uremic syndrome				Designated	Not FDA Approved for Orphan Indication					ChemoCentryx, Inc.	850 Maude Avenue		Mountain View	California	94043	United States	20144437
avacopan	2017	Treatment of C3 glomerulopathy				Designated	Not FDA Approved for Orphan Indication					ChemoCentryx, Inc.	850 Maude Avenue		Mountain View	California	94043	United States	20165590
avacopan	2014	Treatment of anti-neutrophil cytoplasmic autoantibodies associated vasculitides (granulomatosis with polyangiitis or Wegener's granulomatosis), microscopic polyangiitis, and Churg-Strauss syndrome.				Designated	Not FDA Approved for Orphan Indication					ChemoCentryx, Inc.	850 Maude Avenue		Mountain View	California	94043	United States	20144320
avalglucosidase alfa	2013	Treatment of Pompe Disease				Designated	Not FDA Approved for Orphan Indication					Genzyme, a Sanofi Company	500 Kendall Street		Cambridge	Massachusetts	2142	United States	20134119
avapritinib	2016	Treatment of gastrointestinal stromal tumors	Yes	yes	GIST	Designated/Approved		AYVAKIT is indicated for the treatment of adults with unresectable or metastatic GIST harboring a platelet-derived growth factor receptor alpha (PDGFRA) exon 18 mutation, including PDGFRA D842V mutations	01/09/2020	01/09/2027		Blueprint Medicines Corporation	45 Sidney Street	Suite 200	Cambridge	Massachusetts	2139	United States	20155004
avatrombopag maleate	2011	Treatment of idiopathic thrombocytopenic purpura				Designated/Approved		DOPTELET is indicated for the treatment of thrombocytopenia in adult patients with chronic immune thrombocytopenia who have had an insufficient response to a previous treatment	06/26/2019	06/26/2026	For the treatment of thrombocytopenia in adult patients with chronic immune thrombocytopenia who have had an insufficient response to a previous treatment	Dova Pharmaceuticals, Inc.	240 Leigh Farm Road	Suite 245	Durham	North Carolina	27707	United States	20103251
avatrombopag maleate	2019	Treatment of chemotherapy-induced thrombocytopenia				Designated	Not FDA Approved for Orphan Indication					Dova Pharmaceuticals, Inc.	240 Leigh Farm Road	Suite 245	Durham	North Carolina	27707	United States	20196994
avelumab	2017	Treatment of gastric cancer (GC) including cancer of the gastroesophageal junction (GEJ)		Yes	Gastric Cancer	Designated	Not FDA Approved for Orphan Indication					EMD Serono Research & Development Institute, Inc.	45A Middlesex Turnpike		Billerica	Massachusetts	1821	United States	20176041
avelumab (Recombinant human monoclonal IgG1 antibody against programmed death ligand-1)	2015	Treatment of merkel cell carcinoma.				Designated/Approved		Treatment of adults and pediatric patients 12 years and older with metastatic Merkel cell carcinoma	03/23/2017	03/23/2024	Treatment of adults and pediatric patients 12 years and older with metastatic Merkel cell carcinoma	EMD Serono Research and Development Institute, Inc.	45A Middlesex Turnpike		Billerica	Massachusetts	1821	United States	20154918
avicin d	2015	Treatment of multiple myeloma		Yes	Myeloma	Designated	Not FDA Approved for Orphan Indication					Avicin Therapeutics Ltd.	Westpark Corporate Center	4634 S. Alston Avenue	Durham	North Carolina	27713	United States	20144677
Aviptadil	2020	Treatment of sarcoidosis				Designated	Not FDA Approved for Orphan Indication					AdVita Lifescience Inc. c/o Reiss+Colleagues P.C.	420 Lexington Avenue (at Grand Central)	28th Floor / Suite 2818	New York	New York	10170	United States	20207515
aviptadil	2005	Treatment of pulmonary arterial hypertension				Designated	Not FDA Approved for Orphan Indication					Mondobiotech Laboratories AG	Herrengasse 21		Furstentum Liechtenstein			Germany	20031809
axicabtagene ciloleucel	2020	Treatment of extranodal marginal zone lymphoma	Yes	Yes	Lymphoma	Designated	Not FDA Approved for Orphan Indication					Kite Pharma, Inc.	2400 Broadway		Santa Monica	California	90404	United States	20207359
axicabtagene ciloleucel	2020	Treatment of nodal marginal zone lymphoma	Yes	Yes	Lymphoma	Designated	Not FDA Approved for Orphan Indication					Kite Pharma, Inc.	2400 Broadway		Santa Monica	California	90404	United States	20207403
axicabtagene ciloleucel	2016	Treatment of follicular lymphoma.	Yes	Yes	Lymphoma	Designated/Approved		Treatment of adult patients with relapsed or refractory large B-cell lymphoma after two or more lines of systemic therapy, including diffuse large B-cell lymphoma (DLBCL) not otherwise specified, primary mediastinal large B-cell lymphoma, high-grade B-cell lymphoma, and DLBCL arising from follicular lymphoma	10/18/2017	10/18/2024	Treatment of adult patients with relapsed or refractory large B-cell lymphoma after two or more lines of systemic therapy, including diffuse large B-cell lymphoma (DLBCL) not otherwise specified, primary mediastinal large B-cell lymphoma, high-grade B-cell lymphoma, and DLBCL arising from follicular lymphoma	Kite Pharma, Inc.	2225 Colorado Avenue		Santa Monica	California	90404	United States	20155156
axicabtagene ciloleucel	2016	Treatment of primary mediastinal B-cell lymphoma.	Yes	Yes	Lymphoma	Designated/Approved		Treatment of adult patients with relapsed or refractory large B-cell lymphoma after two or more lines of systemic therapy, including diffuse large B-cell lymphoma (DLBCL) not otherwise specified, primary mediastinal large B-cell lymphoma, high-grade B-cell lymphoma, and DLBCL arising from follicular lymphoma	10/18/2017	10/18/2024	Treatment of adult patients with relapsed or refractory large B-cell lymphoma after two or more lines of systemic therapy, including diffuse large B-cell lymphoma (DLBCL) not otherwise specified, primary mediastinal large B-cell lymphoma, high-grade B-cell lymphoma, and DLBCL arising from follicular lymphoma	Kite Pharma, Inc.	2225 Colorado Avenue		Santa Monica	California	90404	United States	20155159
axicabtagene ciloleucel	2014	Treatment of diffuse large B-cell lymphoma	Yes	Yes	Lymphoma	Designated/Approved		Treatment of adult patients with relapsed or refractory large B-cell lymphoma after two or more lines of systemic therapy, including diffuse large B-cell lymphoma (DLBCL) not otherwise specified, primary mediastinal large B-cell lymphoma, high-grade B-cell lymphoma, and DLBCL arising from follicular lymphoma	10/18/2017	10/18/2024	Treatment of adult patients with relapsed or refractory large B-cell lymphoma after two or more lines of systemic therapy, including diffuse large B-cell lymphoma (DLBCL) not otherwise specified, primary mediastinal large B-cell lymphoma, high-grade B-cell lymphoma, and DLBCL arising from follicular lymphoma	Kite Pharma, Inc.	2225 Colorado Avenue		Santa Monica	California	90404	United States	20144239
axitinib	2007	Treatment of pancreatic cancer		Yes	Pancreatic carcinoma	Designated/Withdrawn	Not FDA Approved for Orphan Indication					Pfizer, Inc.	10646 Science Center Drive		San Diego	California	92121	United States	20072406
Azacitidine	2008	Treatment of acute myeloid leukemia	Yes	yes	AML	Designated	Not FDA Approved for Orphan Indication					Celgene Corporation	9900 W. 109th Street	Suite 300	Overland Park	Kansas	66210	United States	20082570
azacitidine	2001	Treatament of myelodysplastic syndromes	Yes	yes	MDS	Designated/Approved		Treatment of patients with the following myelodysplastic syndrome subtypes: refractory anemia or refractory anemia with ringed sideroblasts (if accompanied by neutropenia or thrombocytopenia and requiring transfusions), refractory anemia with excess blasts, refractory anemia with excess blasts in transformation, and chronic myelomonocytic leukemia	05/19/2004	05/19/2011		Celgene Corporation	86 Morris Avenue		Summit	New Jersey	7901	United States	20011501
Azathioprine	1999	Treatment of oral manifestations of graft-versus-host disease.				Designated	Not FDA Approved for Orphan Indication					Oral Solutions, Inc.	787 Seventh Ave., 48th Floor		New York	New York	10019	United States	19991280
aztreonam	2002	Inhalation therapy for control of gram-negative bacteria in the respiratory tract of patients with cystic fibrosis				Designated/Approved		To improve respiratory symptoms in cystic fibrosis (CF) patients with Pseudomonas aeruginosa	02/22/2010	02/22/2017		Gilead Sciences (formerly Corus Pharma)	199 East Blaine St		Seattle	Washington	98102	United States	20021550
aztreonam	2009	Improvement of respiratory symptoms in patients with bronchiectasis and gram-negative bacteria in the airways.				Designated/Withdrawn	Not FDA Approved for Orphan Indication					Gilead Sciences, Inc.	2025 1st Avenue		Seattle	Washington	98121	United States	20082662
Azurin-p28	2015	Treatment of glioma	Yes	yes	Glioblastoma	Designated	Not FDA Approved for Orphan Indication					CDG Therapeutics, Inc.	840 South Wood Street	M/C 820	Chicago	Illinois	60612	United States	20155074
B Lymphocyte Stimulator	2001	Treatment of common variable immunodeficiency (CVID)				Designated/Withdrawn	Not FDA Approved for Orphan Indication					Human Genome Sciences, Inc.	9410 Key West Avenue		Rockville	Maryland	20850	United States	20001406
Bacillus Calmette-Guerin vaccine	2006	Treatment of stage IIb through IV metastatic melanoma		Yes	Melanoma	Designated	Not FDA Approved for Orphan Indication					OncoVac Corporation	P. O. Box 970		Pacific Palisades	California	90272	United States	20062238
Bacillus subtilis oxalate decarboxylase	2016	Treatment of pediatric hyperoxaluria				Designated	Not FDA Approved for Orphan Indication					Allena Pharmaceuticals, Inc.	1 Executive Park Drive	Suite 202	Newton	Massachusetts	2462	United States	20155080
Bacillus subtilis oxalate decarboxylase	2017	Treatment of primary hyperoxaluria				Designated	Not FDA Approved for Orphan Indication					Allena Pharmaceuticals, Inc.	1 Executive Park Drive	Suite 202	Newton	Massachusetts	2462	United States	20175789
Bacillus thuringiensis crystal protein (Cry5B)	2018	Treatment of gastroinstestinal infections caused by ascaris lumbricoides (roundworm), trichuris trichiura (whipworm), ancylostoma duodenale, necator americanus, and ancylostoma ceylanicum (hookworms)				Designated	Not FDA Approved for Orphan Indication					University of Massachusetts Medical School	373 Plantation Street	Two Biotech, Suite 219	Worcester	Massachusetts	1605	United States	20165628
Bacitracin	1984	Treatment of antibiotic-associated pseudomembranous enterocolitis caused by toxins A and B elaborated by Clostridium difficile.				Designated	Not FDA Approved for Orphan Indication					A. L. Laboratories, Inc.	One Executive Drive	P.O. Box 1399	Fort Lee	New Jersey	7024	United States	198412
Baclofen	1994	Treatment of spasticity associated with cerebral palsy.				Designated	Not FDA Approved for Orphan Indication					Medtronic, Inc.	800 53rd Avenue N.E.	P.O. 1250	Minneapolis	Minnesota	55440	United States	1994804
baclofen	1991	Treatment of intractable spasticity due to multiple sclerosis or spinal cord injury.				Designated/Approved		OZOBAX is indicated for the treatment of spasticity resulting from multiple sclerosis, particularly for the relief of flexor spasms and concomitant pain, clonus, and muscular rigidity.	09/18/2019			Metacel Pharmaceuticals, LLC	244 E Washington Street		Athens	Georgia	30601	United States	1991640
baclofen	2003	Treatment of dystonia				Designated	Not FDA Approved for Orphan Indication					Medtronic Neurological	710 Medtronic Parkway NE		Minneapolis	Minnesota	55432	United States	20031747
baclofen	1987	Treatment of intractable spasticity caused by spinal cord injury, multiple sclerosis, and other spinal diseases (including spinal ischemia, spinal tumor, transverse myelitis, cervical spondylosis, and degenerative myelopathy).				Designated/Approved		Management of severe spasticity of spinal cord origin in patients who are unresponsive to oral baclofen therapy or experience intolerable CNS side effects at effective doses.	06/25/1992	06/25/1999		Medtronic, Inc.	800 53rd Avenue N.E.		Minneapolis	Minnesota	55432	United States	1987239
baclofen	2015	Treatment of complex regional pain syndrome				Designated	Not FDA Approved for Orphan Indication					Piramal Critical Care, Inc.	261 Brodhead Road	Suite 221	Bethlehem	Pennsylvania	18017	United States	20154939
bacterium Bacteroides thetaiotaomicron	2013	Treatment of active Crohn's disease in the pediatric population				Designated	Not FDA Approved for Orphan Indication					4D Pharma Research Ltd	Life Sciences Innovation Bldg	Cornhill Road	Scotland			United Kingdom	20103081
Balipodect	2019	Treatment of CDKL5 deficiency disorder				Designated	Not FDA Approved for Orphan Indication					Millennium Pharmaceuticals, Inc.	40 Landsdowne St.		Cambridge	Massachusetts	2139	United States	20196892
Balipodect	2019	Treatment of Fragile X Syndrome				Designated	Not FDA Approved for Orphan Indication					Millennium Pharmaceuticals, Inc.	40 Landsdowne St.		Cambridge	Massachusetts	2139	United States	20196893
Balsalazide disodium	2005	Treatment of pediatric patients with ulcerative colitis				Designated/Approved		Treatment of mildly to moderately active ulcerative colitis in patients 5 years of age and older. Safety and Effectiveness of Colazal beyond 8 weeks in children (ages 5-17) and 12 weeks in adults have not been established.	12/20/2006	12/20/2013		Salix Pharmaceuticals, Inc.	400 Somerset Corporate Blvd		Bridgewater	New Jersey	8807	United States	20052082
bardoxolone	2015	Treatment of pulmonary arterial hypertension				Designated	Not FDA Approved for Orphan Indication					Reata Pharmaceuticals, Inc.	2801 Gateway Dr.	Suite 150	Irving	Texas	75063	United States	20144561
Bardoxolone	2008	Treatment of pancreatic cancer		Yes	Pancreatic carcinoma	Designated	Not FDA Approved for Orphan Indication					Reata Pharmaceuticals, Inc.	2801 Gateway Drive		Irving	Texas	75063	United States	20082641
bardoxolone methyl	2019	Treatment of autosomal dominant polycystic kidney disease				Designated	Not FDA Approved for Orphan Indication					Reata Pharmaceuticals, Inc.	2801 Gateway Dr.	Suite 150	Irving	Texas	75063	United States	20196872
bardoxolone methyl	2017	Treatment of Alport Syndrome				Designated	Not FDA Approved for Orphan Indication					Reata Pharmaceuticals, Inc.	2801 Gateway Dr.	Suite 150	Irving	Texas	75063	United States	20165680
baricitinib	2017	Treatment of pediatric systemic lupus erythematosus				Designated	Not FDA Approved for Orphan Indication					Eli Lilly and Company	Lilly Corporate Center		Indianapolis	Indiana	46285	United States	20176100
Basiliximab	1997	0				Designated/Approved		0	05/12/1998	05/12/2005		Novartis Pharmaceuticals Corporation	59 Route 10		East Hanover	New Jersey	7936	United States	19971091
basimglurant	2012	Treatment of Fragile X Syndrome				Designated	Not FDA Approved for Orphan Indication					Hoffmann-La Roche, Inc.	340 Kingsland Street		Nutley	New Jersey	7110	United States	20113332
BCL-005 (fused (hybrid) melanoma-dendritic cells)	2010	Treatment of stage IIb to IV melanoma in HLA-A2 positive patients		Yes	Melanoma	Designated/Withdrawn	Not FDA Approved for Orphan Indication					Brucells SA	Rue de Ransbeekstraat 310		Brussel			Belgium	20103146
beclomethasone	2009	Treatment of pediatriac patients with ulcerative colitis				Designated	Not FDA Approved for Orphan Indication					Aptalis Pharma US, Inc.	100 Somerset corporate Blvd		Bridgewater	New Jersey	8807	United States	20082749
beclomethasone 17,21-dipropionate	2009	Treatment of gastrointestinal symptoms with chronic graft versed host disease in patients undergoing allogenic hematopoietic cell transplantation				Designated	Not FDA Approved for Orphan Indication					Soligenix, Inc.	29 Emmons Drive	Suite B-10	Princeton	New Jersey	8540	United States	20092856
beclomethasone 17,21-dipropionate	2012	Prevention of death following a potentially lethal dose of total body irradiation during or after a radiation disaster				Designated	Not FDA Approved for Orphan Indication					Soligenix, Inc	29 Emmons Drive, Suite B-10		Princeton	New Jersey	8540	United States	20113563
beclomethasone 17,21-dipropionate	2001	Prevention of gastrointestinal graft-versus-host disease	Yes	yes	GVH	Designated	Not FDA Approved for Orphan Indication					Soligenix, Inc.	29 Emmons Drive	Suite B-10	Princeton	New Jersey	8540	United States	20011465
beclomethasone 17,21-diproprionate	2007	Treatment of pediatric patients with Crohn disease.				Designated	Not FDA Approved for Orphan Indication					Soligenix, Inc.	29 Emmons Drive	Suite B-10	Princeton	New Jersey	8540	United States	20011442
beclomethasone dipropionate	1998	For oral administration in the treatment of intestinal graft-versus-host disease.				Designated	Not FDA Approved for Orphan Indication					Soligenix, Inc.	29 Emmons Drive	Suite B-10	Princeton	New Jersey	8540	United States	19981111
bedaquiline	2005	Treatment of active tuberculosis				Designated/Approved		Part of combination therapy in adults (greater than or equal to 18 years) with pulmonary multi-drug resistant tuberculosis (MDR-TB).	12/28/2012	12/28/2019		Janssen Research & Development, LLC	920 Route 202 South		Raritan	New Jersey	8869	United States	20041993
Bedaquiline	2017	Treatment of Nontuberculosis Mycobacteria infection				Designated	Not FDA Approved for Orphan Indication					Janssen Research & Development, LLC	125 Trenton-Harbourton Road		Titusville	New Jersey	8560	United States	20175899
bedaquiline	2005	Treatment of active tuberculosis				Designated/Approved		SIRTURO is a diarylquinoline antimycobacterial drug indicated as part of combination therapy in the treatment of adult and pediatric patients (12 to less than 18 years of age and weighing at least 30 kg) with pulmonary multi-drug resistant tuberculosis (MDR-TB). Reserve SIRTURO for use when an effective treatment regimen cannot otherwise be provided.	08/09/2019	08/09/2026	As part of combination therapy in the treatment of pediatric patients (12 to less than 18 years of age and weighing at least 30 kg) with pulmonary multi-drug resistant tuberculosis (MDR-TB)	Janssen Research & Development, LLC	920 Route 202 South		Raritan	New Jersey	8869	United States	20041993
bedaquiline	2005	Treatment of active tuberculosis				Designated/Approved		SIRTURO is a diarylquinoline antimycobacterial drug indicated as part of combination therapy in adult and pediatric patients (5 years and older and weighing at least 15 kg) with pulmonary multi-drug resistant tuberculosis (MDR-TB). Reserve SIRTURO for use when an effective treatment regimen cannot otherwise be provided.	05/27/2020			Janssen Research & Development, LLC	920 Route 202 South		Raritan	New Jersey	8869	United States	20041993
belatacept	2008	Prophylaxis of organ rejection in renal allograft recipients				Designated/Approved		Prophylaxis of organ rejection in adult patients receiving kidney transplants	06/15/2011	06/15/2018		Bristol-Myers Squibb Company	P. O. Box 4000		Princeton	New Jersey	8543	United States	20072539
Belinostat	2009	Treatment of peripheral T-cell lymphoma (PTCL).	Yes	Yes	Lymphoma	Designated/Approved		Treatment of patients with relapsed or refractory peripheral T-cell lymphoma	07/03/2014	07/03/2021	Treatment of patients with relapsed or refractory peripheral T-cell lymphoma	Acrotech Biopharma LLC	279 Princeton Hightstown Road		East Windsor	New Jersey	8520	United States	20092893
beloranib	2013	Treatment of Prader-Willi syndrome				Designated/Withdrawn	Not FDA Approved for Orphan Indication					Zafgen, Inc.	175 Portland Street	4th Floor	Boston	Massachusetts	2114	United States	20123850
bempegaldesleukin	2020	Treatment of Stage IIb to Stage IV melanoma		Yes	Melanoma	Designated	Not FDA Approved for Orphan Indication					Nektar Therapeutics	455 Mission Bay Blvd, South		San Francisco	California	94158	United States	20207327
bendamustine	2017	Treatment of multiple myeloma		Yes	Myeloma	Designated	Not FDA Approved for Orphan Indication					Paul Maher, MD	10644 Weymouth Street	Suite 104	Bethesda	Maryland	20814	United States	20175844
bendamustine for 50 ml admixture	2014	Treatment of chronic lymphocytic leukemia		yes	CLL	Designated/Approved		Treatment of patients with chronic lymphocytic leukemia (CLL). Efficacy relative to first line therapies other than chlorambucil has not been established.	12/07/2015	12/07/2022	Treatment of patients with CLL	Eagle Pharmaceuticals, Inc.	50 Tice Blvd	Suite 315	Woodcliff Lake	New Jersey	7677	United States	20144318
bendamustine for 50ml admixture	2014	Treatment of Follicular Lymphoma, Small Lymphocytic Lymphoma, Lymphoplasmacytic Lymphoma, Splenic Marginal Zone Lymphoma, Extranodal Marginal Zone B-cell Lymphoma of Mucosa-Associated Lymphoma Tissue (MALT), and Nodal Marginal Zone Lymphoma (Collectively	Yes	Yes	Lymphoma	Designated/Approved		Treatment of patients with indolent B-cell non-Hodgkin lymphoma (NHL) that has progressed during or within six months of treatment with rituximab or a rituximab-containing regimen.	12/07/2015	12/07/2022	Treatment of patients with indolent B-cell NHL that has progressed during or within six months of treatment with rituximab or a rituximab containing regimen	Eagle Pharmaceuticals, Inc.	50 Tice Blvd	Suite 315	Woodcliff Lake	New Jersey	7677	United States	20144303
bendamustine hydrochloride	2013	Treatment of Follicular Lymphoma, Small Lymphocytic Lymphoma, Lymphoplasmacytic Lymphoma, Splenic Marginal Zone Lymphoma, Extranodal Marginal Zone B-cell Lymphoma of Mucosa-Associated Lymphoma Tissue (MALT), and Nodal Marginal Zone Lymphoma (Collectively	Yes	Yes	Lymphoma	Designated/Approved		Treatment of Indolent B-cell non-Hodgkin lymphoma (NHL) that has progressed during or within six months of treatment with rituximab or a rituximab-containing regimen.	10/31/2008	10/31/2015		Cephalon, Inc.	A wholly owned subsidiary of Teva Pharmaceuticals	PO Box 4011	Frazer	Pennsylvania	19355	United States	20072531
Bendamustine hydrochloride	2007	Treatment of chronic lymphocytic leukemia		yes	CLL	Designated/Approved		Treatment of patients with chronic lymphocytic leukemia	03/20/2008	03/20/2015		Cephalon, Inc.	41 Moores Road		Frazer	Pennsylvania	19355	United States	20072448
bendamustine hydrochloride with betadex sulfobutyl ether sodium	2013	Treatment of chronic lymphocytic leukemia		yes	CLL	Designated	Not FDA Approved for Orphan Indication					BendaRx Corp.	1000 De La Gauchetiere W	Ste 2400	Montr顬			Canada	20123866
Bendamustine oral doseage formulation	2015	Treatment of chronic lymphocytic leukemia		yes	CLL	Designated	Not FDA Approved for Orphan Indication					Exinda Theapeutics LLC	8430 Rovana Circle	Suite B	Sacramento	California	95828	United States	20154862
benralizumab	2019	Treatment of eosinophilic esophagitis				Designated	Not FDA Approved for Orphan Indication					AstraZeneca Pharmaceuticals LP	1800 Concord Pike	P.O. Box 8355	Wilmington	Delaware	19803	United States	20186700
benralizumab	2019	Treatment of hypereosinophilic syndrome				Designated	Not FDA Approved for Orphan Indication					AstraZeneca Pharmaceuticals LP	P. O. Box 8355	1800 Concord Pike	Wilmington	Delaware	19803	United States	20186705
benralizumab	2018	Treatment of eosinophilic granulomatosis with polyangiitis				Designated	Not FDA Approved for Orphan Indication					AstraZeneca Pharmaceuticals LP	P. O. Box 8355	1800 Concord Pike	Wilmington	Delaware	19803	United States	20186600
benzeneacetamide, 2-[2-[2-[[2-methoxy-4-(1-methyl-4-piperidinyl)phenyl]amino]-5-(trifluoromethyl)-4-pyrimidinyl]ethyl]-	2020	Treatment of pancreatic cancer		Yes	Pancreatic carcinoma	Designated	Not FDA Approved for Orphan Indication					Amplia Therapeutics	55 Flemington Road	Suite 226	North Melbourne	VIC		Australia	20207306
Benzeneacetamide, 2-[2-[2-[[2-methoxy-4-(1-methyl-4-piperidinyl)phenyl]amino]-5-(trifluoromethyl)-4-pyrimidinyl]ethyl]-	2020	Treatment of idiopathic pulmonary fibrosis				Designated	Not FDA Approved for Orphan Indication					Amplia Therapeutics	55 Flemington Road	Suite 226	North Melbourne	VIC		Australia	20207420
benznidazole	2017	Treatment of Chagas disease				Designated	Not FDA Approved for Orphan Indication					Humanigen, Inc.	533 Airport Boulevard	Suite 400	Burlingame	California	94010	United States	20175865
benznidazole	2014	Treatment of Chagas disease				Designated/Approved		Treatment of Chagas disease (American trypanosomiasis), caused by Trypanosoma cruzi, in pediatric patients 2 to 12 years of age.	08/29/2017	08/29/2024	Treatment of Chagas disease (American trypanosomiasis), caused by Trypanosoma cruzi, in pediatric patients 2 to 12 years of age.	Chemo Research, S.L.	Edificio Nectar	c/Quintanapalla, 2, 3 planta	Madrid			Spain	20144252
benzoate	2012	Treatment of pediatric schizophrenia				Designated	Not FDA Approved for Orphan Indication					SyneuRx International (Taiwan) Corp.	1380 S. Marengo Ave		Pasadena	California	91106	United States	20123657
Benzoate and phenylacetate	1986	For adjunctive therapy in the prevention and treatment of hyperammonemia in patients with urea cycle enzymopathy due to carbamylphosphate synthetase, ornithine, transcarbamylase, or argininosuccinate synthetase deficiency.				Designated/Approved			12/23/1987	12/23/1994		ImmunexImmunex	2525 McGaw Avenue	P.O. Box 19791	Irvine	California	92623	United States	1985113
benzoate/phenylacetate	1993	Treatment of acute hyperammonemia and associated encephalopathy in patients with deficiencies in enzymes of the urea cycle.				Designated/Approved		0	02/17/2005	02/17/2012		Medicis Pharmaceutical Corp.	8125 N. Hayden Road		Scottsdale	Alaska	85258	United States	1993779
Benzophenone-3, octylmethoxycinnamate, avobenzone, titanium dioxide, zinc oxide	2001	For the prevention of visible light induced skin photosensitivity as a result of porfimer sodium photodynamic therapy				Designated	Not FDA Approved for Orphan Indication					Fallien Cosmeceuticals Ltd.	677 W. Dekalb Pike		King of Prussia	Pennsylvania	19406	United States	20011424
Benzydamine hydrochloride	1998	Prophylactic treatment of oral mucositis resulting from radiation therapy for head and neck cancer.				Designated	Not FDA Approved for Orphan Indication					Angelini Pharmaceuticals, Inc.	70 Grand Avenue		River Edge	New Jersey	7661	United States	19981118
Benzylpenicillin, benzylpenicilloic, benzylpenilloic acid	1987	Assessing the risk of administrating penicillin when it is the preferred drug of choice in adult patients who have previously received penicillin and have a history of clinical sensitivity.				Designated	Not FDA Approved for Orphan Indication					AllerQuest LLC	836 Farmington Avenue	Suite 207	West Hanford	Connecticut	6119	United States	1987187
Beractant	1986	Treatment of neonatal respiratory distress syndrome				Designated/Approved		Treatment of ("rescue") of premature infants with RDS confirmed by x-ray and requiring mechanical ventilation	07/01/1991	07/01/1998		Ross Laboratories	625 Cleveland Avenue		Columbus	Ohio	43215	United States	1985108
Beractant	1993	Treatment of full-term newborn infants with respiratory failure caused by meconium aspiration syndrome, persistent pulmonary hypertension of the newborn, or pneumonia and sepsis.				Designated	Not FDA Approved for Orphan Indication					Ross Laboratories	625 Cleveland Avenue		Columbus	Ohio	43215	United States	1993767
Beractant	1986	Treatment of neonatal respiratory distress syndrome				Designated/Approved		Prevention of RDS (hyaline membrane disease) in premature infants less than 1250 grams birthweight or with evidence of surfactant deficiency	07/02/1991	07/02/1998		Ross Laboratories	625 Cleveland Avenue		Columbus	Ohio	43215	United States	1985108
Beraprost	1999	Treatment of pulmonary arterial hypertension associated with any New York Heart Association classification (Class I, II, III, or IV).				Designated/Withdrawn	Not FDA Approved for Orphan Indication					LungRx, Inc.	1040 Spring Street		Silver Spring	Maryland	20910	United States	19991230
beraprost sodium 314d	2011	Treatment of pulmonary arterial hypertension				Designated/Withdrawn	Not FDA Approved for Orphan Indication					Lung Biotechnology PBC	1040 Spring Street		Silver Spring	Maryland	20910	United States	20113557
bercolagene telserpavec	2017	Treatment of dystrophic epidermolysis bullosa				Designated	Not FDA Approved for Orphan Indication					Krystal Biotech, LLC	2100 Wharton Street	Suite 701	Pittsburgh	Pennsylvania	15203	United States	20165588
berotralstat	2017	Treatment of C1-inhibitor-dependent angioedema (including prevention and treatment of attacks)				Designated	Not FDA Approved for Orphan Indication					BioCryst Pharmaceuticals, Inc.	4505 Emperor Blvd	Suite 200200	Durham	North Carolina	27703	United States	20176076
bertilimumab	2018	Treatment of bullous pemphigoid				Designated	Not FDA Approved for Orphan Indication					Alexion Pharmaceuticals, Inc.	121 Seaport Boulevard		Boston	Massachusetts	2210	United States	20175785
Berubicin	2020	Treatment of malignant glioma	Yes	yes	Glioblastoma	Designated	Not FDA Approved for Orphan Indication					CNS Pharmaceuticals, Inc.	2100 West Loop South	Suite 900	Houston	Texas	77027	United States	20207484
Beta alethine	1997	Treatment of metastatic melanoma.		Yes	Melanoma	Designated	Not FDA Approved for Orphan Indication					Dovetail Technologies, Inc.	Bldg. 337, Paint Branch Drive		College Park	Maryland	20742	United States	19971033
Beta alethine	1997	Treatment of multiple myeloma.		Yes	Myeloma	Designated	Not FDA Approved for Orphan Indication					Dovetail Technologies, Inc.	Bldg. 337, Paint Branch Drive		College Park	Maryland	20742	United States	19971032
Betahistine dihydrochloride	2007	Treatment of obesity associated with Prader Willi syndrome				Designated	Not FDA Approved for Orphan Indication					Auris Medical Inc.	500 North Michigan Avenue	Suite 600	Chicago	Illinois	60611	United States	20072474
Betaine	1994	Treatment of homocystinuria.				Designated/Approved		Treatment of homocystinuria to decrease elevated homocysteine blood levels.	10/25/1996	10/25/2003		Orphan Europe SARL	70 Avenue du G鮩ral de Gaulle		Puteaux	άe-de-France		France	1994817
betamethasone	2015	Treatment of Ataxia Telangiectasia.				Designated	Not FDA Approved for Orphan Indication					Grace Therapeutics, LLC	675 U.S. 1		North Brunswick Township	New Jersey	8902	United States	20154924
Bethanidine sulfate	1989	Prevention of recurrence of primary ventricular fibrillation.				Designated/Withdrawn	Not FDA Approved for Orphan Indication					Medco Research, Inc.	8455 Beverly Blvd.	Suite 308	Los Angeles	California	90048	United States	1988325
Bethanidine sulfate	1988	Treatment of primary ventricular fibrillation.				Designated/Withdrawn	Not FDA Approved for Orphan Indication					Medco Research, Inc.	8455 Beverly Blvd.	Suite 308	Los Angeles	California	90048	United States	1987260
Betulinic acid	2007	Topical treatment of metastatic melanoma		Yes	Melanoma	Designated	Not FDA Approved for Orphan Indication					Advanced Life Sciences, Inc. (ALS)	1440 Davey Road		Woodridge	Illinois	60517	United States	20072441
bevacizumab	2006	Therapeutic treatment of patients with ovarian cancer		Yes	Ovarian	Designated/Approved		In combination with paclitaxel, pegylated liposomal doxorubicin, or topotecan for treatment of patients with platinum-resistant, recurrent epithelial ovarian, fallopian tube, or primary peritoneal cancer who received no more than 2 prior chemotherapy regimens	11/14/2014	11/14/2021	In combination with paclitaxel, pegylated liposomal doxorubicin, or topotecan for treatment of patients with platinum-resistant, recurrent epithelial ovarian cancer who have received no more than 2 prior chemotherapy regimens.	Genentech, Inc.	1 DNA Way		South San Francisco	California	94080	United States	20052164
bevacizumab	2006	Treatment of malignant glioma	Yes	yes	Glioblastoma	Designated/Approved		Treatment of glioblastoma with progressive disease following prior therapy	05/05/2009	05/05/2016		Genentech, Inc.	1 DNA Way, MS 241B		South San Francisco	California	94080	United States	20062229
bevacizumab	2010	Treatment of primary peritoneal carcinoma.		Yes	Peritoneal Carcinoma	Designated/Approved		Avastin in combination with paclitaxel, pegylated liposomal doxorubicin, or topotecan is indicated for the treatment of patients with platinum-resistant recurrent epithelial ovarian, fallopian tube or primary peritoneal cancer who received no more than 2 prior chemotherapy regimens. Avastin, either in combination with carboplatin and paclitaxel or in combination with carboplatin and gemcitabine, followed by Avastin as a single agent, is indicated for the treatment of patients with platinum-sensi	12/06/2016	12/06/2023	Either in combination with carboplatin and paclitaxel or in combination with carboplatin and gemcitabine, followed by Avastin as a single agent, is indicated for the treatment of patients with platinum-sensitive recurrent primary peritoneal cancer.	Genentech, Inc.	1 DNA Way		South San Francisco	California	94080	United States	20103178
bevacizumab	2010	Treatment of fallopian tube carcinoma		Yes	fallopian tube carcinoma	Designated/Approved		Avastin in combination with paclitaxel, pegylated liposomal doxorubicin, or topotecan is indicated for the treatment of patients with platinum-resistant recurrent epithelial ovarian, fallopian tube or primary peritoneal cancer who received no more than 2 prior chemotherapy regimens. Avastin, either in combination with carboplatin and paclitaxel or in combination with carboplatin and gemcitabine, followed by Avastin as a single agent, is indicated for the treatment of patients with platinum-sensi	12/06/2016	12/06/2023	Either in combination with carboplatin and paclitaxel or in combination with carboplatin and gemcitabine, followed by Avastin as a single agent, is indicated for the treatment of patients with platinum-sensitive recurrent fallopian tube cancer.	Genentech, Inc.	1 DNA Way		South San Francisco	California	94080	United States	20103180
bevacizumab	2004	Treatment of pancreatic cancer		Yes	Pancreatic carcinoma	Designated/Withdrawn	Not FDA Approved for Orphan Indication					Genentech, Inc.	1 DNA Way, MS #242		South San Francisco	California	94080	United States	20041937
bevacizumab	2010	Treatment of primary peritoneal carcinoma.		Yes	Peritoneal Carcinoma	Designated/Approved		In combination with paclitaxel, pegylated liposomal doxorubicin, or topotecan for treatment of patients with platinum-resistant, recurrent epithelial ovarian, fallopian tube, or primary peritoneal cancer who received no more than 2 prior chemotherapy regimens	11/14/2014	11/14/2021	In combination with paclitaxel, pegylated liposomal doxorubicin, or topotecan for treatment of patients with platinum-resistant, recurrent primary peritoneal cancer who received no more than 2 prior chemotherapy regimens	Genentech, Inc.	1 DNA Way		South San Francisco	California	94080	United States	20103178
bevacizumab	2010	Treatment of fallopian tube carcinoma		Yes	fallopian tube carcinoma	Designated/Approved		In combination with paclitaxel, pegylated liposomal doxorubicin, or topotecan for treatment of patients with platinum-resistant, recurrent epithelial ovarian, fallopian tube, or primary peritoneal cancer who have received no more than 2 prior chemotherapy regimens.	11/14/2014	11/14/2021	In combination with paclitaxel, pegylated liposomal doxorubicin, or topotecan for treatment of patients with platinum-resistant, recurrent fallopian tube cancer who have received no more than 2 prior chemotherapy regimens.	Genentech, Inc.	1 DNA Way		South San Francisco	California	94080	United States	20103180
bevacizumab	2010	Treatment of fallopian tube carcinoma		Yes	fallopian tube carcinoma	Designated/Approved		Avastin, in combination with carboplatin and paclitaxel, followed by Avastin as a single agent, is indicated for the treatment of patients with stage III or IV epithelial ovarian, fallopian tube, orprimary peritoneal cancer following initial surgical resection. Avastin, in combination with paclitaxel, pegylated liposomal doxorubicin, or topotecan, is indicated for the treatment of patients with platinum-resistant recurrent epithelial ovarian, fallopian tube or primary peritoneal cancer who recei	06/13/2018	06/13/2025	In combination with carboplatin and paclitaxel, followed by Avastin as a single agent, is indicated for the treatment of patients with stage III or IV fallopian tube cancer following initial surgical resection.	Genentech, Inc.	1 DNA Way		South San Francisco	California	94080	United States	20103180
bevacizumab	2010	Treatment of primary peritoneal carcinoma.		Yes	peritoneal Carcinoma	Designated/Approved		Avastin, in combination with carboplatin and paclitaxel, followed by Avastin as a single agent, is indicated for the treatment of patients with stage III or IV epithelial ovarian, fallopian tube, orprimary peritoneal cancer following initial surgical resection. Avastin, in combination with paclitaxel, pegylated liposomal doxorubicin, or topotecan, is indicated for the treatment of patients with platinum-resistant recurrent epithelial ovarian, fallopian tube or primary peritoneal cancer who recei	06/13/2018	06/13/2025	In combination with carboplatin and paclitaxel, followed by Avastin as a single agent, is indicated for the treatment of patients with stage III or IV primary peritoneal cancer following initial surgical resection.	Genentech, Inc.	1 DNA Way		South San Francisco	California	94080	United States	20103178
bevacizumab	2009	Treatment of melanoma stages IIb through IV as part of a combination chemotherapy regimen		Yes	Melanoma	Designated/Withdrawn	Not FDA Approved for Orphan Indication					Genentech, Inc.	1 DNA Way		South San Francisco	California	94080	United States	20092917
bevacizumab	2009	In combination with a platinum and 5-FU or capecitabine for the treatment of stomach cancer.				Designated/Withdrawn	Not FDA Approved for Orphan Indication					Genentech, Inc.	1 DNA Way		South San Francisco	California	94080	United States	20092944
bevacizumab	2006	Therapeutic treatment of patients with ovarian cancer		Yes	Ovarian	Designated/Approved		Avastin in combination with paclitaxel, pegylated liposomal doxorubicin, or topotecan is indicated for the treatment of patients with platinum-resistant recurrent epithelial ovarian, fallopian tube or primary peritoneal cancer who received no more than 2 prior chemotherapy regimens. Avastin, either in combination with carboplatin and paclitaxel or in combination with carboplatin and gemcitabine, followed by Avastin as a single agent, is indicated for the treatment of patients with platinum-sensi	12/06/2016	12/06/2023	Either in combination with carboplatin and paclitaxel or in combination with carboplatin and gemcitabine, followed by Avastin as a single agent, is indicated for the treatment of patients with platinum-sensitive recurrent epithelial ovarian cancer.	Genentech, Inc.	1 DNA Way		South San Francisco	California	94080	United States	20052164
bevacizumab	2006	Therapeutic treatment of patients with ovarian cancer		Yes	Ovarian	Designated/Approved		Avastin, in combination with carboplatin and paclitaxel, followed by Avastin as a single agent, is indicated for the treatment of patients with stage III or IV epithelial ovarian, fallopian tube, orprimary peritoneal cancer following initial surgical resection. Avastin, in combination with paclitaxel, pegylated liposomal doxorubicin, or topotecan, is indicated for the treatment of patients with platinum-resistant recurrent epithelial ovarian, fallopian tube or primary peritoneal cancer who rece	06/13/2018	06/13/2025	In combination with carboplatin and paclitaxel, followed by Avastin as a single agent, is indicated for the treatment of patients with stage III or IV epithelial ovarian cancer following initial surgical resection.	Genentech, Inc.	1 DNA Way		South San Francisco	California	94080	United States	20052164
bevacizumab	2003	Treatment of renal cell carcinoma	Yes	yes	Renal	Designated/Approved		Treatment of renal cell carcinoma in combination with interferon alfa	07/31/2009	07/31/2016		Genentech, Inc.	1 DNA Way		South San Francisco	California	94080	United States	20031729
bevacizumab	2010	Treatment of hereditary hemorrhagic telangiectasia				Designated	Not FDA Approved for Orphan Indication					Terence M. Davidson, MD	UCSD Medical Center		San Diego	California	92103	United States	20103175
bevacizumab	2016	Treatment of mesothelioma		yes	Mesothelioma	Designated/Withdrawn	Not FDA Approved for Orphan Indication					Genentech, Inc.	1 DNA Way		South San Francisco	California	94080	United States	20155051
bevacizumab	2016	Treatment of Coat's disease				Designated	Not FDA Approved for Orphan Indication					MicroSert, Ltd.	Bar Yehuda Street		Nesher	Haifa District		Israel	20155122
Bexarotene	1999	Treatment of cutaneous T-cell lymphoma.	Yes	Yes	Lymphoma	Designated/Approved		Treatment of cutaneous manifestations of cutaneous T-cell lymphoma in patients who are refractory to at least one prior systemic therapy.	12/29/1999	12/29/2006		Eisai, Inc.	300 Tice Blvd		Woodcliff Lake	New Jersey	7677	United States	19991246
bezafibrate	2013	For therapeutic treatment of Barth syndrome				Designated	Not FDA Approved for Orphan Indication					Barth Sydrome Foundation, Inc.	P. O. Box 618		Larchmont	New York	10538	United States	20134000
bi-shRNA furin and GMCSF Autologous Tumor Cell Vaccine	2014	Treatment of Ewing's sarcoma	Yes		Ewing Sarcoma	Designated	Not FDA Approved for Orphan Indication					Gradalis, Inc.	2545 Golden Bear Drive #110		Carrolton	Texas	75006	United States	20144421
bi-shRNAfurin and granulocyte macrophage colony stimulating factor augmented autologus tumor cell vaccine	2012	Treatment of stage IIB to IV melanoma		Yes	Melanoma	Designated	Not FDA Approved for Orphan Indication					Gradalis, Inc.	2545 Golden Bear Drive #110		Carrolton	Texas	75006	United States	20113566
bi-shRNAfurin and granulocyte macrophage colony stimulating factor augmented autologus tumor cell vaccine	2011	Treatment of ovarian cancer		Yes	Ovarian	Designated	Not FDA Approved for Orphan Indication					Gradalis, Inc.	2545 Golden Bear Drive		Carrollton	Texas	75006	United States	20113360
bicarbonate infusate	2005	Use in the management of patients undergoing continuous renal replacement therapy with hemofiltration				Designated/Approved		Use as a replacement solution in Continuous Renal Replacement Therapy (CRRT) to replace water and to correct electrolytes and acid-base imbalances in adults and children	07/26/2006	07/26/2013		Dialysis Solutions, Inc.	14 Emmett Place		Whitby			Canada	20041989
bictegravir/emtricitabine/tenofovir disoproxil fumarate	2017	Treatment of Human Immunodeficiency Virus type 1 infection in pediatric patients				Designated/Approved		BIKTARVY is indicated as a complete regimen for the treatment of human immunodeficiency virus type 1 (HIV-1) infection in adults and pediatric patients weighing at least 25 kg who have no antiretroviral treatment history or to replace the current antiretroviral regimen in those who are virologically-suppressed (HIV-1 RNA less than 50 copies per mL) on a stable antiretroviral with no history of treatment failure and no known substitutions associated with resistance to the individual components o	06/18/2019	06/18/2026	As a complete regimen for the treatment of human immunodeficiency virus type 1 (HIV-1) infection in pediatric patients weighing at least 25 kg who have no antiretroviral treatment history or to replace the current antiretroviral regimen in those who are virologically-suppressed (HIV-1 RNA less than 50 copies per mL) on a stable antiretroviral with no history of treatment failure and no known substitutions associated with resistance to the individual components of	Gilead Sciences, Inc.	333 Lakeside Drive		Foster City	California	94404	United States	20165593
bifidobacterium infantis 35624	2008	Treatment of pediatric ulcerative colitis				Designated	Not FDA Approved for Orphan Indication					Alimentary Health Limited	Cork Airport Business Park, Building 2800		Cork			Ireland	20072551
bifidobacterium longum infantis 35624	2003	Treatment of pediatric Crohn's disease				Designated	Not FDA Approved for Orphan Indication					Alimentary Health Limited	Guardwell, Kinsale		Cork			Ireland	20021619
bilayer, engineered collagen hydrogel-based skin graft composed of autologous keratinocytes and fibroblasts	2016	Treatment of partial deep dermal and full thickness burn wounds				Designated	Not FDA Approved for Orphan Indication					Curtiss AG	35 Weinbergstrasse		Zrich	Zrich		Switzerland	20165328
bimagrumab	2012	Treatment of inclusion body myositis				Designated/Withdrawn	Not FDA Approved for Orphan Indication					Novartis Pharmaceuticals Corp.	One Health Plaza		East Hanover	New Jersey	7936	United States	20123690
Bindarit	1998	Treatment of lupus nephritis.				Designated	Not FDA Approved for Orphan Indication					Angelini Pharmaceuticals, Inc.	70 Grand Avenue	Suite 109	River Edge	New Jersey	7661	United States	19971100
binimetinib	2013	Treatment Stage IIB-IV melanoma.		Yes	Melanoma	Designated	Not FDA Approved for Orphan Indication					Array BioPharma, Inc.	125 Cambridge Park Drive	Suite 301	Cambridge	Massachusetts	2140	United States	20134115
binimetinib	2014	Treatment of ovarian cancer		Yes	Ovarian	Designated	Not FDA Approved for Orphan Indication					Array Biopharma, Inc.	3200 Walnut Street		Boulder	Colorado	80301	United States	20144404
Bio-engineered oral mucosal tissue	2006	0				Designated	Not FDA Approved for Orphan Indication					TissueTech, Inc.	7000 SW 97th Avenue		Miami	Florida	33173	United States	20062198
Bioartificial liver system utilizing xenogenic hepatocytes in a hollow fiber bioreactor cartridge (BAL)	2002	Treatment of patients with acute liver failure presenting with encephalopathy deteriorating beyond Parson's grade 2				Designated	Not FDA Approved for Orphan Indication					Excorp Medical, Inc.	Suite 235	7200 Hudson Blvd.	Oakdale	Minnesota	55128	United States	20001366
Bis(4-fluorophenyl)phenylacetamide	2000	Treatment of sickle cell disease.	Yes		SCD	Designated	Not FDA Approved for Orphan Indication					ICAgen Inc.	Ion Channel Advances	PO Box 14487	Durham	North Carolina	27709	United States	19991319
Bis-(3-deoxy-3-(4-(3-fluorophenyl)-1H-1,2,3-triazol-1-yl)-߭D-galactopyranosyl) sulfane	2020	Treatment of idiopathic pulmonary fibrosis				Designated	Not FDA Approved for Orphan Indication					Galecto Biotech AB	50 Division Street, Suite 206		Somerville	New Jersey	8876	United States	20207573
bis-choline tetrathiomolybdate	2017	Treatment of Amyotrophic Lateral Sclerosis (ALS)				Designated	Not FDA Approved for Orphan Indication					Wilson Therapeutics AB	Strandvagen 5b		114 51 Stockholm			Sweden	20165695
bis-choline tetrathiomolybdate	2020	Treatment of primary biliary cholangitis				Designated	Not FDA Approved for Orphan Indication					Alexion Pharmaceuticals, Inc.	121 Seaport Boulevard		Boston	Massachusetts	2210	United States	20207337
bisantrene HCl	2014	Treatment of acute myeloid leukemia	Yes	yes	AML	Designated	Not FDA Approved for Orphan Indication					Race Oncology, Ltd	50 Kings Park Road	Level 2	West Perth	WA		Australia	20134196
Bismuth-1,2-ethanedithiol; 1,2-Bis-((1,3-dithia-2-bismolan)-2-yl) thioethane	2019	Treatment (management) of pulmonary infections in patients with Cystic Fibrosis				Designated	Not FDA Approved for Orphan Indication					Microbion Corporation	1102 West Babcock Street	Suite B	Bozeman	Montana	59715	United States	20176218
bispecific antibody (monoclonal antibody)	2013	Treatment of HER2-expressing adenocarcinoma of the esophagus				Designated	Not FDA Approved for Orphan Indication					Elevation Oncology, Inc.	888 7th Avenue	Suite 30	New York	New York	10106	United States	20134011
bispecific antibody (monoclonal antibody)	2013	Treatment of HER2-expressing advanced adenocarcinoma of the stomach and gastroesophageal junction				Designated	Not FDA Approved for Orphan Indication					Elevation Oncology, Inc.	888 7th Avenue	Suite 30	New York	New York	10106	United States	20134014
Bispecific antibody 520c9x22	1993	For in vivo serotherapy of patients with ovarian cancer.		Yes	Ovarian	Designated/Withdrawn	Not FDA Approved for Orphan Indication					Medarex, Inc.	67 Beaver Avenue		Annandale	New Jersey	8801	United States	1992724
bispecific Antibody simultaneously targeting CD38 and CD3	2019	Treatment of multiple myeloma		Yes	Myeloma	Designated	Not FDA Approved for Orphan Indication					Glenmark Pharmaceuticals, SA	750 Corporate Drive		Mahwah	New Jersey	7430	United States	20197001
bispecific antibody targeting interleukin 4 (IL-4) and interleukin 13 (IL-13)	2011	Treatment of idiopathic pulmonary fibrosis.				Designated/Withdrawn	Not FDA Approved for Orphan Indication					Sanofi US Services, Inc., A SANOFI COMPANY	55 Corporate Drive	Mailstop: 55C-300	Bridgewater	New Jersey	8807	United States	20113428
bispecific T cell engager antibody construct with a half-life extension Fc moiety capable of binding to the neonatal Fc receptor	2019	Treatment of Acute Myeloid Leukemia	Yes	yes	AML	Designated	Not FDA Approved for Orphan Indication					Amgen Inc.	One Amgen Center Drive	Mail Stop 17-1-A	Thousand Oaks	California	91320	United States	20186558
bispecific T-cell engager (BiTE) antibody targeting CD33 and CD3	2019	Treatment of Acute Myeloid Leukemia	Yes	yes	AML	Designated	Not FDA Approved for Orphan Indication					Amgen Inc.	One Amgen Center Drive	Mail Stop 17-1-A	Thousand Oaks	California	91320	United States	20196915
Bispecific T-cell engager (BiTE) containing two single-chain variable fragment (scFv) domains directed against the B cell maturation antigen (BCMA) surface receptor on tumor cells and the cluster of differentiation 3 (CD3) receptor on T-cells	2019	Treatment of multiple myeloma		Yes	Myeloma	Designated	Not FDA Approved for Orphan Indication					Amgen, Inc.	One Amgen Center Drive		Thousand Oaks	California	91320	United States	20186696
bispecific T-cell engager antibody consisting of 2 single chain variable fragment binding domains specific for antigen Delta-like protein 3 (DLL3) and for TCR-associated complex CD3	2018	Treatment of small cell lung cancer (SCLC)		Yes	Lung Cancer	Designated	Not FDA Approved for Orphan Indication					Amgen Inc.	1 Amgen Center Drive	Mail Stop 27-2-D	Thousand Oaks	California	91320	United States	20186654
bispecific T-cell engager antibody with a single chain Fc moiety that binds to B cell maturation antigen surface receptor and CD3	2018	Treatment of multiple myeloma		Yes	Myeloma	Designated	Not FDA Approved for Orphan Indication					Amgen Inc.	One Amgen Center Drive	Mail Stop: 27-3-F	Thousand Oaks	California	91320	United States	20186448
bitopertin	2017	Treatment of ߭thalassemia	Yes		Thalassemia	Designated/Withdrawn	Not FDA Approved for Orphan Indication					Hoffmann-La Roche Inc.	c/o Genentech, Inc.	1 DNA Way	South San Francisco	California	94080	United States	20175967
bivalent anti-human myostatin adnectin-IgG1	2015	Treatment of duchenne muscular dystrophy				Designated	Not FDA Approved for Orphan Indication					Genentech, Inc.	1 DNA Way		South San Francisco	California	94080	United States	20144509
bivalirudin	2005	For use as an anticoagulant in patients with or at risk of heparin-induced thrombocytopenia/heparin-induced thrombocytopenia thrombosis syndrome				Designated	Not FDA Approved for Orphan Indication					The Medicines Company	8 Sylvan Way		Parsippany	New Jersey	7054	United States	20042002
Bleomycin	2010	Treatment of pancreatic cancer.		Yes	Pancreatic carcinoma	Designated	Not FDA Approved for Orphan Indication					CIRJ Company Ltd.	1800 Loma Vista St.		Pasadena	California	91004	United States	20103265
Bleomycin	1999	Treatment of pancreatic cancer.		Yes	Pancreatic carcinoma	Designated	Not FDA Approved for Orphan Indication					Genetronics, Inc.	11199 Sorrento Valley Rd.		San Diego	California	92121	United States	19981184
Bleomycin sulfate	1993	Treatment of malignant pleural effusion.				Designated/Approved		Treatment of malignant pleural effusion.	02/20/1996	02/20/2003		Bristol-Myers Squibb Pharmaceutical Research Institute	P.O. Box 4000		Princeton	New Jersey	8543	United States	1993761
Blinatumomab	2008	Treatment of chronic lymphocytic leukemia		yes	CLL	Designated	Not FDA Approved for Orphan Indication					Amgen, Inc.	One Amgen Center Drive		Thousand Oaks	California	91230	United States	20082617
blinatumomab	2008	Treatment for hairy cell leukemia.		yes	Lymphoma	Designated	Not FDA Approved for Orphan Indication					Amgen, Inc.	One Amgen Center Drive		Thousand Oaks	California	91230	United States	20082618
blinatumomab	2006	Treatment of indolent B-cell lymphoma, excluding CLL and NHL with CNS involvement	Yes	Yes	Lymphoma	Designated	Not FDA Approved for Orphan Indication					Amgen, Inc.	One Amgen Center Drive		Thousand Oaks	California	91230	United States	20052034
blinatumomab	2017	Treatment of diffuse large B-cell lymphoma (DLBCL)	Yes	Yes	Lymphoma	Designated	Not FDA Approved for Orphan Indication					Amgen Inc.	1 Amgen Center Drive		Thousand Oaks	California	91320	United States	20175859
blinatumomab	2008	Treatment of prolymphocytic leukemia	Yes	yes	AML	Designated	Not FDA Approved for Orphan Indication					Amgen, Inc.	One Amgen Center Drive		Thousand Oaks	California	91230	United States	20082619
blinatumomab	2008	Treatment of acute lymphocytic leukemia	Yes		ALL	Designated/Approved		BLINCYTO is indicated for the treatment of B-cell precursor acute lymphoblastic leukemia (ALL) in first or second complete remission with minimal residual disease (MRD) greater than or equal to 0.1% in adults and children.	03/29/2018	03/29/2025	For the treatment of B-cell precursor acute lymphoblastic leukemia (ALL) in first or second complete remission with minimal residual disease (MRD) greater than or equal to 0.1% in adults and children	Amgen, Inc.	One Amgen Center Dr.	Mail Stop 17-2-A	Thousand Oaks	California	91320	United States	20072557
blinatumomab	2008	Treatment of acute lymphocytic leukemia	Yes		ALL	Designated/Approved		Treatment of Philadelphia chromosome-negative relapsed or refractory B-cell precursor acute lymphoblastic leukemia (ALL).	12/03/2014	12/03/2021	Treatment of Philadelphia chromosome-negative relapsed or refractory B-cell precursor acute lymphoblastic leukemia (ALL).	Amgen, Inc.	One Amgen Center Dr.	Mail Stop 17-2-A	Thousand Oaks	California	91320	United States	20072557
blisibimod	2017	Treatment of patients with immunoglobulin A nephropathy				Designated	Not FDA Approved for Orphan Indication					Anthera Pharmaceuticals, Inc.	25801 Industrial Boulevard	Suite B	Hayward	California	94545	United States	20165602
BMEDA-chelated Rhenium-186 nanoliposomes	2020	Treatment of glioblastoma	Yes	yes	Glioblastoma	Designated	Not FDA Approved for Orphan Indication					University of Texas Health Science Center at San Antonio	7979 Wurzbach Rd.	Suite Z416	San Antonio	Texas	78229	United States	20207574
BN-Brachyury; a heterologous prime/boost therapeutic cancer vaccine composed of MVA-BN-Brachyury (prime) and FPV-Brachyury (boost)	2018	Treatment of chordoma	Yes	Yes	Chordoma	Designated	Not FDA Approved for Orphan Indication					Bavarian Nordic A/S	3025 Carrington Mill Boulevard	Suite 100	Morrisville	North Carolina	27560	United States	20186348
Bone marrow-derived mononuclear cells	2010	Treatment of thromboangiitis obliterans (Buerger's disease)				Designated	Not FDA Approved for Orphan Indication					t2cure GmbH	Kennedyallee 93		60596 Frankfurt am Main			Germany	20103073
bortezomib	2011	Treatment of follicular non-Hodgkin lymphoma	Yes	Yes	Lymphoma	Designated/Withdrawn	Not FDA Approved for Orphan Indication					Millennium Pharmaceuticals, Inc.	40 Landsdowne Street		Cambridge	Massachusetts	2139	United States	20103286
bortezomib	2003	Treatment of multiple myeloma		Yes	Myeloma	Designated/Approved		Treatment of multiple myeloma patients who have received at least two prior therapies and have demonstrated disease progression on the last therapy	05/13/2003	05/13/2010		Millennium Pharmaceuticals, Inc.	40 Landsdowne Street		Cambridge	Massachusetts	2139	United States	20021630
bortezomib	2012	Treatment of mantle cell lymphoma.	Yes	Yes	Lymphoma	Designated/Approved		Treatment of patients with mantle cell lymphoma who have received at least 1 prior therapy.	12/08/2006	12/08/2013		Millennium Pharmaceuticals, Inc.	40 Landsdowne Street		Cambridge	Massachusetts	2139	United States	20062261
bortezomib	2016	Treatment of neurofibromatosis type 2 (NF2)				Designated	Not FDA Approved for Orphan Indication					BioXcel Corporation	780 East Main Street	Suite 2	Branford	Connecticut	6405	United States	20165258
bortezomib	2012	Treatment of mantle cell lymphoma.	Yes	Yes	Lymphoma	Designated/Approved		Treatment of patients with mantle cell lymphoma.	10/08/2014	10/08/2021	Treatment of patients with mantle cell lymphoma who have not received at least 1 prior therapy	Millennium Pharmaceuticals, Inc.	40 Landsdowne Street		Cambridge	Massachusetts	2139	United States	20062261
bortezomib	2003	Treatment of multiple myeloma		Yes	Myeloma	Designated/Approved		First-line therapy of multiple myeloma.	06/20/2008	06/20/2015		Millennium Pharmaceuticals, Inc.	40 Landsdowne Street		Cambridge	Massachusetts	2139	United States	20021630
bortezomib	2003	Treatment of multiple myeloma		Yes	Myeloma	Designated/Approved		Treatment of multiple myeloma patients who have received at least one prior therapy	03/25/2005	03/25/2012		Millennium Pharmaceuticals, Inc.	40 Landsdowne Street		Cambridge	Massachusetts	2139	United States	20021630
bortezomib	2015	Treatment of acute lymphoblastic leukemia	Yes		ALL	Designated/Withdrawn	Not FDA Approved for Orphan Indication					Millennium Pharmaceuticals, Inc.	40 Landsdowne Street		Cambridge	Massachusetts	2139	United States	20144640
bosentan	2008	Treatment of idiopathic pulmonary fibrosis				Designated/Withdrawn	Not FDA Approved for Orphan Indication					Actelion Pharmaceuticals Ltd	Gewerbestrasse 16		Allschwil			Switzerland	20082676
bosentan	2010	0				Designated/Withdrawn	Not FDA Approved for Orphan Indication					Actelion Ltd.	Gewerbestrasse 16		Allschwil			Switzerland	20092922
bosutinib	2009	Treatment of chronic myelogenous leukemia		Yes	CML	Designated/Approved		BOSULIF is indicated for the treatment of adult patients with newly-diagnosed chronic phase (CP) Philadelphia chromosome-positive chronic myelogenous leukemia (Ph+CML).	12/19/2017	12/19/2024	Treatment of adult patients with newly-diagnosed chronic phase (CP) Philadelphia chromosome-positive chronic myelogenous leukemia (Ph+ CML).	Pfizer Inc.	445 Eastern Point Road		Groton	Connecticut	6340	United States	20082748
bosutinib	2009	Treatment of chronic myelogenous leukemia		Yes	CML	Designated/Approved		Treatment of adult patients with chronic, accelerated or blast phase Philadelphia chromosome-positive (Ph+) chronic myelogenous leukemia (CML) with resistance, or intolerance to prior therapy	09/04/2012	09/04/2019		Pfizer Inc.	445 Eastern Point Road		Groton	Connecticut	6340	United States	20082748
Botulinum toxin type A	1986	Treatment of cervical dystonia.				Designated/Approved		Treatment of cervical dystonia in adults to decrease the severity of abnormal head position and neck pain associated with cervical dystonia.	12/21/2000	12/21/2007		Allergan, Inc.	2525 Dupont Drive	P.O. Box 19534	Irvine	California	92623	United States	198598
Botulinum toxin type A	1999	Treatment of dynamic muscle contractures in pediatric cerebral palsy patients.				Designated/Approved		Treatment of lower limb spasticity in pediatric patients 2 years of age and older	07/29/2016	07/29/2023	Treatment of lower limb spasticity in pediatric cerebral palsy patients 2 years of age and older	Ipsen Biopharmaceuticals, Inc.	650 East Kendall Street		Cambridge	Massachusetts	2142	United States	19991282
Botulinum toxin type A	1998	Treatment of spasmodic torticollis (cervical dystonia).				Designated	Not FDA Approved for Orphan Indication					Ipsen Biopharm Limited	1 Bath Road	Maidenhead	Berkshire, SL6 4UH			United Kingdom	19981141
Botulinum toxin type A	1989	Treatment of essential blepharospasm.				Designated	Not FDA Approved for Orphan Indication					Porton International, Inc.	1155 15th Street, N.W., #315		Washington	District of Columbia	20005	United States	1989357
Botulinum toxin type A	1999	Treatment of dynamic muscle contractures in pediatric cerebral palsy patients.				Designated/Approved		For removal of the exclusion of cerebral palsy patients in the Dysport indication for pediatric patients 2 years of age and older with upper limb spasticity.	07/08/2020			Ipsen Biopharmaceuticals, Inc.	650 East Kendall Street		Cambridge	Massachusetts	2142	United States	19991282
Botulinum toxin type A	1984	Treatment of strabismus and blepharospasms				Designated/Approved		Treatment of strabismus associated with dystonia in adults (patients 12 years of age and above)	12/29/1989	12/29/1996		Allergan, Inc.	2525 Dupont Drive	P.O. Box 19534	Irvine	California	92713	United States	19834
Botulinum toxin type A	1984	Treatment of strabismus and blepharospasms				Designated/Approved		Treatment of blepharospasm associated with dystonia in adults (patients 12 years of age and above)	12/30/1989	12/30/1996		Allergan, Inc.	2525 Dupont Drive	P.O. Box 19534	Irvine	California	92713	United States	19834
botulinum toxin type A	1991	Treatment of dynamic muscle contracture in pediatric cerebral palsy patients				Designated/Approved		BOTOX is indicated for the treatment of upper limb spasticity in pediatric patients 2 to 17 years of age.	06/20/2019	06/20/2026	For the treatment of upper limb spasticity in pediatric cerebral palsy patients 2 to 17 years of age	Allergan, Inc.	2525 Dupont Drive	T1-2A	Irvine	California	92623	United States	1991565
Botulinum toxin type A	1991	Treatment of essential blepharospasm.				Designated	Not FDA Approved for Orphan Indication					Ipsen Biopharmaceuticals, Inc.	106 Allen Road	3rd Floor	Basking Ridge	New Jersey	7920	United States	1991608
Botulinum toxin type A	1992	Treatment of synkinetic closure of the eyelid associated with VII cranial nerve aberrant regeneration.				Designated	Not FDA Approved for Orphan Indication					Botulinum Toxin Research Associates, Inc.	1261 Furnace Brook Parkway		Quincy	Massachusetts	2169	United States	1991645
Botulinum toxin type B	1992	Treatment of cervical dystonia.				Designated/Approved		Treatment of patients with cervical dystonia to reduce the severity of abnormal head position and neck pain associated with cervical dystonia.	12/08/2000	12/08/2007		Soltice Neurosciences, LLC	4010 Dupont Circle	Suite L-07	Louisville	Kentucky	40207	United States	1991647
Botulinum toxin type F	1991	Treatment of spasmodic torticollis (cervical dystonia).				Designated	Not FDA Approved for Orphan Indication					Ipsen Limited	27 Maple Street		Milford	Massachusetts	1757	United States	1991610
botulism antitoxin heptavalent (A, B, C, D, E, F, G) (Equine)	2011	Treatment of botulism.				Designated/Approved		Treatment of symptomatic botulism following documented or suspected exposure to botulinum neurotoxin (BoNT) serotypes A, B, C, D, E, F or G in adults and pediatric patients.	03/22/2013	03/22/2020	Treatment of symptomatic botulism following documented or suspected exposure to botulinum neurotoxin serotypes A, B, C, D, E, F, or G in adults and pediatric patients	Cangene Corporation	155 Innovation Drive		Winnipeg			Canada	20113450
Botulism immune globulin	1989	Treatment of infant botulism.				Designated/Approved		0	10/23/2003	10/23/2010		California Department of Health Services	2151 Berkeley Way		Berkeley	California	94704	United States	1988344
Bovine colostrum	1990	Treatment of AIDS-related diarrhea.				Designated	Not FDA Approved for Orphan Indication					Hastings, Donald DVM	1030 North Parkview Drive		Bismarck	North Dakota	58501	United States	1990551
Bovine immunoglobulin concentrate, Cryptosporidium parvum	1994	Treatment and symptomatic relief of Cryptosporidium parvum infection of the gastrointestinal tract in immunocompromised patients.				Designated	Not FDA Approved for Orphan Indication					GalaGen, Inc.	4001 Lexington Avenue North		Arden Hills	Minnesota	55126	United States	1993782
bovine lactoferrin	2015	Prevention of necrotizing enterocolitis in very low birth weight infants (birth weight less than or equal to 1500 grams)				Designated	Not FDA Approved for Orphan Indication					Metrodora Therapeutics, LLC	2502 Avenue I		Brooklyn	New York	11210	United States	20144607
bovine lactoferrin	2015	Prevention of late-onset sepsis in very low birth weight infants				Designated	Not FDA Approved for Orphan Indication					Metrodora Therapeutics, LLC	2502 Avenue I		Brooklyn	New York	11210	United States	20144605
Bovine whey protein concentrate	1993	Treatment of cryptosporidiosis caused by the presence of Cryptosporidium parvum in the gastrointestinal tract of patients who are immunodeficient/immunocompromised or immunocompetent.				Designated	Not FDA Approved for Orphan Indication					Biomune Systems, Inc.	540 Arapeen Drive, Suite 202		Salt Lake City	Utah	84108	United States	1993765
branaplam	2018	Treatment of spinal muscular atrophy (SMA)				Designated	Not FDA Approved for Orphan Indication					Novartis Pharmaceuticals Corporation	1 Health Plaza	Office #310-2132B	East Hanover	New Jersey	7936	United States	20176201
Branched chain amino acids	1988	Treatment of amyotrophic lateral sclerosis.				Designated	Not FDA Approved for Orphan Indication					Mount Sinai Medical Center	One Gustave L. Levy Place		New York	New York	10029	United States	1988335
brentuximab vedotin	2008	Treatment of peripheral T-cell lymphoma, including anaplastic large cell lymphoma, peripheral T-cell lymphoma not otherwise specified, angioimmunoblastic T-cell lymphoma, adult T-cell leukemia/lymphoma, enteropathy-associated T-cell lymphoma, and extranod	Yes	Yes	Lymphoma	Designated/Approved		ADCETRIS is indicated for the treatment of adult patients with previously untreated sALCL or other CD30-expressing PTCL, including angioimmunoblastic T-cell lymphoma and PTCL not otherwise specified, in combination with cyclophosphamide, doxorubicin, and prednisone	11/16/2018	11/16/2025	ADCETRIS is indicated for the treatment of adult patients with previously untreated sALCL or other CD30-expressing PTCL, including angioimmunoblastic T-cell lymphoma and PTCL not otherwise specified, in combination with cyclophosphamide, doxorubicin, and prednisone	Seattle Genetics, Inc.	21823 30th Drive Southeast		Bothell	Washington	98021	United States	20082689
brentuximab vedotin	2008	Treatment of peripheral T-cell lymphoma, including anaplastic large cell lymphoma, peripheral T-cell lymphoma not otherwise specified, angioimmunoblastic T-cell lymphoma, adult T-cell leukemia/lymphoma, enteropathy-associated T-cell lymphoma, and extranod	Yes	Yes	Lymphoma	Designated/Approved		The treatment of patients with systemic anaplastic large cell lymphoma (sALCL) after failure of at least one prior multi-agent chemotherapy regimen	08/19/2011	08/19/2018		Seattle Genetics, Inc.	21823 30th Drive Southeast		Bothell	Washington	98021	United States	20082689
brentuximab vedotin	2016	Treatment of adult T-cell leukemia/lymphoma	Yes	Yes	Lymphoma	Designated/Withdrawn	Not FDA Approved for Orphan Indication					Seattle Genetics, Inc.	21823 30th Drive Southeast		Bothell	Washington	98021	United States	20165217
brentuximab vedotin	2012	Treatment of mycosis fungoides	Yes	yes	lymphoma	Designated/Approved		Treatment for adult patients with CD30-expressing mycosis fungoides who have received prior systemic therapy	11/09/2017	11/09/2024	Treatment for adult patients with CD30-expressing mycosis fungoides who have received prior systemic therapy	Seattle Genetics, Inc.	21823 30th Drive Southeast		Bothell	Washington	98021	United States	20113626
Brentuximab vedotin	2016	Treatment of primary cutaneous CD30-positive T-cell lymphoproliferative disorders				Designated/Approved		For adult patients with primary cutaneous anaplastic large cell lymphoma who have received prior systemic therapy	11/09/2017	11/09/2024	For adult patients with primary cutaneous anaplastic large cell lymphoma who have received prior systemic therapy	Seattle Genetics, Inc.	21823 30th Drive Southeast		Bothell	Washington	98021	United States	20165365
Brentuximab vedotin	2017	Treatment of cutaneous T-cell lymphoma	Yes	Yes	Lymphoma	Designated	Not FDA Approved for Orphan Indication					Seattle Genetics, Inc.	21823 30th Drive Southeast		Bothell	Washington	98021	United States	20165509
brentuximab vedotin	2013	Treatment of patients with angioimmunoblastic T-cell lymphoma	Yes	Yes	Lymphoma	Designated/Withdrawn	Not FDA Approved for Orphan Indication					Seattle Genetics, Inc.	21823 30th Drive Southeast		Bothell	Washington	98021	United States	20134049
brentuximab vedotin	2016	Treatment of enteropathy-associated T-cell lymphoma.	Yes	Yes	Lymphoma	Designated/Withdrawn	Not FDA Approved for Orphan Indication					Seattle Genetics, Inc.	21823 30th Drive Southeast		Bothell	Washington	98021	United States	20165287
brentuximab vedotin	2014	Treatment of patients with diffuse large B-cell lymphoma.	Yes	Yes	Lymphoma	Designated/Withdrawn	Not FDA Approved for Orphan Indication					Seattle Genetics, Inc.	21823 30th Drive Southeast		Bothell	Washington	98021	United States	20134187
brentuximab vedotin	2007	Treatment of Hodgkin's lymphoma	Yes	Yes	Lymphoma	Designated/Approved		ADCETRIS is indicated for the treatment of adult patients with previously untreated Stage III or IV classical Hodgkin lymphoma (cHL), in combination with chemotherapy.	03/20/2018	03/20/2025	ADCETRIS is indicated for the treatment of adult patients with previously untreated Stage III or IV classical Hodgkin lymphoma (cHL), in combination with chemotherapy.	Seattle Genetics, Inc.	21823 30th Drive Southeast		Bothell	Washington	98021	United States	20062356
brentuximab vedotin	2018	Treatment of extranodal NK/T-cell lymphoma (ENKTL)	Yes	Yes	Lymphoma	Designated/Withdrawn	Not FDA Approved for Orphan Indication					Seattle Genetics, Inc.	21823 30th Drive Southeast		Bothell	Washington	98021	United States	20186568
brentuximab vedotin	2007	Treatment of Hodgkin's lymphoma	Yes	Yes	Lymphoma	Designated/Approved		Treatment of patients with classical Hodgkin lymphoma at high risk of relapse or progression as post-autologous hematopoietic stem cell transplantation (auto-HSCT) consolidation.	08/17/2015	08/17/2022	Treatment of patients with classical Hodgkin lymphoma at high risk of relapse or progression as post-autologous hematopoietic stem cell transplantation (auto-HSCT) consolidation.	Seattle Genetics, Inc.	21823 30th Drive Southeast		Bothell	Washington	98021	United States	20062356
brentuximab vedotin	2013	Treatment of patients with peripheral T-cell lymphoma, not otherwise specified	Yes	Yes	Lymphoma	Designated/Withdrawn	Not FDA Approved for Orphan Indication					Seattle Genetics, Inc.	21823 30th Drive Southeast		Bothell	Washington	98021	United States	20133940
brentuximab vedotin	2007	Treatment of Hodgkin's lymphoma	Yes	Yes	Lymphoma	Designated/Approved		The treatment of patients with Hodgkin lymphoma after failure of autologous stem cell transplant (ASCT) or after failure of at least two prior multi-agent chemotherapy regimens in patients who are not ASCT candidates	08/19/2011	08/19/2018		Seattle Genetics, Inc.	21823 30th Drive Southeast		Bothell	Washington	98021	United States	20062356
Brevenal	2018	Treatment of cystic fibrosis				Designated	Not FDA Approved for Orphan Indication					Silurian Pharmaceuticals, Inc.	6490 Doyle Street		Emeryville	California	94608	United States	20186323
brigatinib	2016	Treatment of anaplastic lymphoma kinase-positive (ALK+), c-ros 1 oncogene positive (ROS1+), or epidermal growth factor receptor positive (EGFR+) non-small cell lung cancer (NSCLC).		Yes	Lymphoma	Designated/Approved		Treatment of patients with anaplastic lymphoma kinase (ALK)-positive metastatic non-small cell lung cancer (NSCLC) who have progressed on or are intolerant to crizotinib	04/28/2017	04/28/2024	Treatment of patients with anaplastic lymphoma kinase (ALK)-positive metastatic non-small cell lung cancer (NSCLC) who have progressed on or are intolerant to crizotinib	ARIAD Pharmaceuticals, Inc.	40 Landsdowne Street		Cambridge	Massachusetts	2139	United States	20155054
brigatinib	2016	Treatment of anaplastic lymphoma kinase-positive (ALK+), c-ros 1 oncogene positive (ROS1+), or epidermal growth factor receptor positive (EGFR+) non-small cell lung cancer (NSCLC).		Yes	Lymphoma	Designated/Approved		ALUNBRIG (brigatinib) is indicated for the treatment of adult patients with anaplastic lymphoma kinase (ALK)-positive metastatic non-small cell lung cancer (NSCLC) as detected by an FDA-approved test.	05/22/2020	05/22/2027	For the treatment of adult patients with anaplastic lymphoma kinase (ALK)-positive metastatic non-small cell lung cancer (NSCLC) as detected by an FDA-approved test, not including patients who have progressed on or are intolerant to crizotinib.	ARIAD Pharmaceuticals, Inc.	40 Landsdowne Street		Cambridge	Massachusetts	2139	United States	20155054
brilliant blue G	2009	For use in ophthalmic surgery to aid in the removal of the inner limiting membrane of the eye.				Designated	Not FDA Approved for Orphan Indication					Fluoron GmbH	Biberkopfweg 1					Germany	20082579
Brilliant Blue G Ophthalmic Solution 0.025%	2012	For use as an aid in ophthalmic surgery by selectively staining the internal limiting membrane				Designated/Approved		TissueBlue (Brilliant Blue G Ophthalmic Solution) 0.025% is indicated to selectively stain the internal limiting membrane (ILM).	12/20/2019	12/20/2026	Indicated to selectively stain the internal limiting membrane (ILM)	Dutch Ophthalmic Research Center International BV	P.O. Box 43		Zuidland			Netherlands	20113418
brimonidine	2017	Treatment of ocular graft versus host disease	Yes	Yes	GVH	Designated	Not FDA Approved for Orphan Indication					Ocugen, Inc.	5 Great Valley Parkway	Suite 160	Malvern	Pennsylvania	19355	United States	20165640
Brimonidine	2000	Treatment of anterior ischemic optic neuropathy.				Designated	Not FDA Approved for Orphan Indication					Allergan, Inc.	2525 Dupont Dr.		Irvine	California	92612	United States	19991256
brincidofovir	2018	Treatment of Smallpox				Designated	Not FDA Approved for Orphan Indication					Chimerix, Inc.	2505 Meridian Parkway	Suite 100	Durham	North Carolina	27713	United States	20186405
brivanib alaninate	2011	Treatment of hepatocellular carcinoma		Yes	HCC	Designated/Withdrawn	Not FDA Approved for Orphan Indication					Bristol-Myers Squibb	P. O. Box 4000		Princeton	New Jersey	8543	United States	20113363
brivaracetam	2005	Treatment of symptomatic myoclonus				Designated	Not FDA Approved for Orphan Indication					UCB Pharma, Inc.	1950 Lake Park Drive		Smyra	Georgia	30080	United States	20052073
brivaracetam	2019	Treatment of Childhood Absence Epilepsy				Designated	Not FDA Approved for Orphan Indication					UCB, Inc.	1950 Lake Park Drive	Building 2100	Smyrna	Georgia	30080	United States	20197111
brivaracetam	2019	Treatment of Juvenile Absence Epilepsy				Designated	Not FDA Approved for Orphan Indication					UCB, Inc.	1950 Lake Park Drive	Building 2100	Smyrna	Georgia	30080	United States	20197240
Brivudin	2007	Adjunct treatment of pancreatic cancer		Yes	Pancreatic carcinoma	Designated/Withdrawn	Not FDA Approved for Orphan Indication					SciClone Pharmaceuticals, Inc.	901 Mariner's Island Blvd.		San Mateo	California	94404	United States	20072478
bromelain + acetylcysteine	2018	Treatment of pseudomyxoma peritonei with Bromelain and Acetylcysteine				Designated	Not FDA Approved for Orphan Indication					MUCPharm Pty Ltd.	13/53 High Street		Malvern	Victoria		Australia	20186644
Bromhexine	1989	Treatment of mild to moderate keratoconjunctivitis sicca in patients with Sjogren's syndrome.				Designated/Withdrawn	Not FDA Approved for Orphan Indication					Boehringer Ingelheim Pharmaceuticals, Inc.	900 Ridgebury Road, Box 368		Ridgefield	Connecticut	6877	United States	1989347
bromodomain and Extra-Terminal (BET) Inhibitor	2017	Treatment of acute myeloid leukemia	Yes	yes	AML	Designated	Not FDA Approved for Orphan Indication					Celgene Corporation	86 Morris Avenue		Summit	New Jersey	7901	United States	20165610
Broxuridine	1995	Radiation sensitizer in the treatment of primary brain tumors.	Yes	Yes	Brain tumor (NOS)	Designated	Not FDA Approved for Orphan Indication					NeoPharm, Inc.	225 East Deerpath, Suite 250		Lake Forest	Illinois	60045	United States	1995912
Bruton's tyrosine kinase inhibitor	2014	Treatment of chronic lymphocytic leukemia		Yes	CLL	Designated/Withdrawn	Not FDA Approved for Orphan Indication					Celgene Corporation	400 Connell Drive	Suite 700	Berkeley Heights	New Jersey	7922	United States	20134083
Brutons agammaglobulinemia tyrosine kinase (BTK) inhibitor	2018	Treatment of immune thrombocytopenic purpura (ITP)				Designated	Not FDA Approved for Orphan Indication					Principia Biopharma Inc.	400 East Jamie Court		South San Francisco	California	94080	United States	20176057
bryostatin 1	2015	Treatment of Fragile X Syndrome.				Designated	Not FDA Approved for Orphan Indication					Neurotrope BioScience, Inc.	50 Park Place	Suite 1401	Newark	New Jersey	7102	United States	20154714
bryostatin-1	2001	For use in combination with paclitaxel in the treatment of esophageal cancer				Designated	Not FDA Approved for Orphan Indication					GPC Biotech, Inc.	610 Lincoln Street		Waltham	Massachusetts	2451	United States	20011482
bucillamine	2015	Treatment of cystinuria				Designated	Not FDA Approved for Orphan Indication					Revive Therapeutics, Ltd.	5 Director Court	Suite 105	Vaughan			Canada	20154936
budesonide	2019	Treatment of primary biliary cholangitis				Designated	Not FDA Approved for Orphan Indication					Calliditas Therapeutics AB	26B Wallingatan		Norrmalm	Stockholms l䮍		Sweden	20186738
budesonide	2019	Treatment of Autoimmune Hepatitis				Designated	Not FDA Approved for Orphan Indication					Calliditas Therapeutics AB	26B Wallingatan		Norrmalm	Stockholms l䮍		Sweden	20186701
budesonide	2013	Treat of ulcerative colitis in pediatric patients aged 0 through 16 years.				Designated	Not FDA Approved for Orphan Indication					Santarus, Inc.	3611 Valley Centre Drive, Suite 400		San Diego	California	92130	United States	20133946
budesonide	2010	To slow the progression of immunoglobulin A nephropathy & delay kidney failure in patients affected by the disease.				Designated	Not FDA Approved for Orphan Indication					Calliditas Therapeutics AB	26B Wallingatan		Norrmalm	Stockholms l䮍		Sweden	20103057
budesonide	2018	Treatment of eosinophilic esophagitis				Designated	Not FDA Approved for Orphan Indication					Salix Pharmaceuticals, Inc., division of Valeant Pharmaceuticals North America	400 Somerset Corporate Boulevard		Bridgewater	New Jersey	8807	United States	20186344
Buffered intrathecal electrolyte/dextrose injection	1994	For use as a diluent in the intrathecal administration of methotrexate and cytarabine for the prevention or treatment meningeal leukemia and lymphocytic lymphoma	Yes	Yes	Lymphoma	Designated/Approved		For the intrathecal administration of methotrexate and cytarabine for the prevention or treatment of meningeal leukemia and lymphocytic lymphoma.	09/27/1996	09/27/2003		Lukare Medical, LLC	4 Julia Court	P. O. Box 782	Scotch Plains	New Jersey	7076	United States	1994839
Buffered Ursodeoxycholic Acid	2004	Treatment of pruritus in patients with Alagille Syndrome				Designated	Not FDA Approved for Orphan Indication					Digestive Care, Inc.	1120 Win Drive		Bethlehem	Pennsylvania	18017	United States	20041912
bulevertide	2015	Treatment of hepatitis D virus infection.				Designated	Not FDA Approved for Orphan Indication					MYR GmbH	Weinbergsweg 66		61348 Bad Homburg			Germany	20154709
bupivacaine	2008	Relief of persistent pain associated with postherpetic neuralgia				Designated	Not FDA Approved for Orphan Indication					DURECT Corporation	10260 Bubb Road		Cupertino	California	95014	United States	20072372
bupivacaine hydrochloride	2016	treatment of pain associated with postherpetic neuralgia.				Designated	Not FDA Approved for Orphan Indication					Grace Therapeutics, LLC	675 U.S. 1		North Brunswick Township	New Jersey	8902	United States	20155105
Buprenorphine hydrochloride	1994	Treatment of opiate addiction in opiate users.				Designated/Withdrawn	Not FDA Approved for Orphan Indication					Indivior, Inc.	10710 Midlothian Turnpike	Suite 125	North Chesterfield	Virginia	23235	United States	1993752
Buprenorphine hydrochloride	1994	Treatment of opiate addiction in opiate users.				Designated/Withdrawn	Not FDA Approved for Orphan Indication					Indivior, Inc.	10710 Midlothian Turnpike	Suite 125	North Chesterfield	Virginia	23235	United States	1993752
buprenorphine in combination with naloxone	1994	Treatment of opiate addiction in opiate users				Designated/Approved		Treatment of opioid dependence in patients 16 years of age or older	10/08/2002	10/08/2009		Indivior, Inc.	10710 Midlothian Turnpike	Suite 430	Richmond	Virginia	23235	United States	1993790
burosumab-twza	2009	Treatment of X-linked hypophosphatemia (formerly known as vitamin D-resistant rickets)				Designated/Approved		CRYSVITA is indicated for the treatment of X-linked hypophosphatemia (XLH) in adult and pediatric patients 1 year of age and older	04/17/2018	04/17/2025	CRYSVITA is indicated for the treatment of X-linked hypophosphatemia (XLH) in adult and pediatric patients 1 year of age and older	Kyowa Kirin, Inc.	135 US Highway 202/206	Suite 6	Bedminster	New Jersey	7921	United States	20092961
burosumab-twza	2017	Treatment of tumor-induced osteomalacia (TIO) syndrome				Designated/Approved		Crysvita (burosumab-twza) is indicated for the treatment of FGF23-related hypophosphatemia in tumor-induced osteomalacia (TIO) associated with phosphaturic mesenchymal tumors that cannot be curatively resected or localized.	06/18/2020			Kyowa Kirin, Inc.	135 US Highway 202 206	Suite 6	Bedminster Township	New Jersey	7921	United States	20175762
burosumab-twza	2009	Treatment of X-linked hypophosphatemia (formerly known as vitamin D-resistant rickets)				Designated/Approved		CRYSVITA is indicated for the treatment of X-linked hypophosphatemia (XLH) in adult and pediatric patients 6 months of age and older.	09/27/2019	09/27/2026	For the treatment of X-linked hypophosphatemia (XLH) in pediatric patients 6 months of age to less than 1 year of age	Kyowa Kirin, Inc.	135 US Highway 202/206	Suite 6	Bedminster	New Jersey	7921	United States	20092961
busulfan	2002	Preparative therapy for pediatric patients undergoing bone marrow transplantation				Designated	Not FDA Approved for Orphan Indication					SuperGen, Inc.	4140 Dublin Blvd.	Suite 200	Dublin	California	94568	United States	20021604
Busulfan	2001	Intrathecal therapy for neoplastic meningitis				Designated/Withdrawn	Not FDA Approved for Orphan Indication					SuperGen, Inc.	4140 Dublin Boulevard		Dublin	California	94568	United States	20001407
Busulfan	1994	For use as preparative therapy for malignancies treated with bone marrow transplantation.				Designated	Not FDA Approved for Orphan Indication					Sparta Pharmaceuticals, Inc.	111 Rock Road		Horsham	Pennsylvania	19044	United States	1994816
Busulfan	1997	Treatment of primary brain malignancies.	Yes	Yes	Brain tumor (NOS)	Designated	Not FDA Approved for Orphan Indication					SuperGen, Inc.	4140 Dublin Blvd.	Suite 200	Dublin	California	94568	United States	19971058
Busulfan	1994	As preparative therapy in the treatment of malignancies with bone marrow transplantation.				Designated/Approved		For use in combination with cyclophosphamide as a conditioning regimen prior to allogeneic hematopoietic progenitor cell transplantation for chronic myelogenous leukemia.	02/04/1999	02/04/2006		Otsuka Pharmaceutical Company, Ltd	2-9, Kanda-Tsukasamachi		Tokyo			Japan	1994830
Buthionine sulfoxamine	2005	For use in children as a modulator of chemotherapy for the treatment of pediatric patients with neuroblastoma	Yes		Neuroblastoma	Designated	Not FDA Approved for Orphan Indication					USC-CHLA Institute for Pediatric Clinical Research	Children's Hospital Los Angeles	MS 55	Los Angeles	California	90027	United States	20052097
Buthionine sulfoxamine	2005	Use as a modulator of chemotherapy for the treatment of pediatric patients with primary malignant brain tumors	Yes	Yes	Brain tumor (NOS)	Designated	Not FDA Approved for Orphan Indication					USC-CHLA Institute for Pediatric Clinical Research	Children's Hospital Los Angeles	MS 55	Los Angeles	California	90027	United States	20052132
butylidenephthalide	2015	Treatment of Malignant Glioma	Yes	yes	Glioblastoma	Designated	Not FDA Approved for Orphan Indication					Everfront Biotech, Inc.	11F., No. 31, Ln. 169, Kangning St.		New Taipei City 221			Taiwan	20154857
Butyrylcholinesterase	1992	Treatment of post-surgical apnea.				Designated	Not FDA Approved for Orphan Indication					Shire Laboratories Inc.	1550 East Gude Drive		Rockville	Maryland	20850	United States	1992691
Butyrylcholinesterase	1992	For the reduction and clearance of toxic blood levels of cocaine encountered during a drug overdose.				Designated	Not FDA Approved for Orphan Indication					Shire Laboratories Inc.	1550 East Gude Drive		Rockville	Maryland	20850	United States	1991635
c-myb antisense oligodeoxynucleotide	2005	Treatment of chronic myelogenous leukemia		Yes	CML	Designated/Withdrawn	Not FDA Approved for Orphan Indication					Genta, Inc.	Two Connell Drive		Berkeley Heights	New Jersey	7922	United States	20041985
C-type natriuretic peptide conjugated to a multi-arm polyethylene glycol carrier molecule through a cleavable linker	2019	Treatment of Achondroplasia				Designated	Not FDA Approved for Orphan Indication					Ascendis Pharma Growth Disorders A/S	Tuborg Boulevard 5	DK-2900	Hellerup			Denmark	20186734
C1 esterase inhibitor (Human)	2016	Treatment of acute antibody mediated rejection following kidney transplantation				Designated	Not FDA Approved for Orphan Indication					ViroPharma Biologics, LLC	650 East Kendall Street		Cambridge	Massachusetts	2142	United States	20155104
C1 esterase inhibitor (human)	1996	Treatment and prevention of angioedema caused by C1-esterase inhibitor deficiency.				Designated	Not FDA Approved for Orphan Indication					Alpha Therapeutic Corporation	5555 Valley Boulevard		Los Angeles	California	90032	United States	1996952
C1 esterase inhibitor (human)	2004	Treatment of angioedema				Designated/Approved		CINRYZE is a C1 esterase inhibitor indicated for routine prophylaxis against angioedema attacks in adults, adolescents and pediatric patients (6 years old and above) with Hereditary Angioedema (HAE).	06/20/2018	06/20/2025	CINRYZE (C1 esterase inhibitor [human]) is indicated for routine prophylaxis against angioedema attacks in pediatric patients ages 6-11 with Hereditary Angioedema (HAE).	ViroPharma Biologics, Inc.	300 Shire Way		Lexington	Massachusetts	2421	United States	20041858
C1 esterase inhibitor (human)	2004	Treatment of angioedema				Designated/Approved		Routine prophylaxis against angioedema attacks in patients with Hereditary Angioedema (HAE)	10/10/2008	10/10/2015		ViroPharma Biologics, Inc.	300 Shire Way		Lexington	Massachusetts	2421	United States	20041858
C1 esterase inhibitor, human	2018	Treatment of antibody mediated rejection (AMR) of solid organ transplants				Designated	Not FDA Approved for Orphan Indication					CSL Behring	1020 First Avenue	PO Box 61501	King of Prussia	Pennsylvania	19406	United States	20176021
C1-esterase inhibitor (recombinant)	1999	Treatment of (acute attacks of) angioedema caused by hereditary or acquired C1-esterase inhibitor deficiency.				Designated/Approved		Treatment of acute attacks of hereditary angioedema (HAE) in adult and adolescent patients.	07/16/2014	07/16/2021	Treatment of acute attacks of hereditary angioedema (HAE) in adult and adolescent patients.	Pharming Group N.V.	P. O. Box 451 Darwinweg 24		Leiden			Netherlands	19991235
C1-esterase-inhibitor, human, pasteurized	1992	Prevention and/or treatment of acute attacks of hereditary angioedema.				Designated/Approved		Treatment of acute attacks of hereditary angioedema.	10/08/2009	10/08/2016		CSL Behring LLC	1020 First Ave.	PO Box 61501	King of Prussia	Pennsylvania	19406	United States	1992675
C1-esterase-inhibitor, human, pasteurized	1992	Prevention and/or treatment of acute attacks of hereditary angioedema.				Designated/Approved		For routine prophylaxis to prevent Hereditary Angioedema (HAE) attacks in adolescent and adult patients.	06/22/2017	06/22/2024	For routine prophylaxis to prevent Hereditary Angioedema (HAE) attacks in adolescent and adult patients.	CSL Behring LLC	1020 First Ave.	PO Box 61501	King of Prussia	Pennsylvania	19406	United States	1992675
C1-inhibitor	1990	Treatment of acute attacks of angioedema.				Designated/Withdrawn	Not FDA Approved for Orphan Indication					Baxter Healthcare Corp.	Hyland Division (Baxter Hyland)	550 North Brand Blvd.	Glendale	California	91203	United States	1990464
C1-inhibitor	1990	Prevention of acute attacks of angioedema, including short-term prophylaxis for patients requiring dental or other surgical procedures.				Designated/Withdrawn	Not FDA Approved for Orphan Indication					Baxter Healthcare Corp.	Hyland Division (Baxter Hyland)	550 North Brand Blvd.	Glendale	California	91203	United States	1990465
C20-D3-retinyl acetate	2010	Treatment of Stargardt's disease				Designated	Not FDA Approved for Orphan Indication					Alkeus pharmaceuticals, Inc.	2103 Massachusetts Avenue		Cambridge	Massachusetts	2140	United States	20103172
C21H27O10P	2015	Treatment of gastric cancer.		Yes	Gastric Cancer	Designated	Not FDA Approved for Orphan Indication					Minneamrita Therapeutics, LLC	6 Hickory Court		Rock Island	Illinois	61201	United States	20154716
C24H28N8O7S2	2015	Treatment of diffuse large B-cell lymphoma (DLBCL).	Yes	Yes	Lymphoma	Designated	Not FDA Approved for Orphan Indication					Curis, Inc.	4 Maguire Road		Lexington	Massachusetts	2421	United States	20144678
C66H100N6O27	2013	Treatment of of hepatocellular carcinoma		Yes	HCC	Designated	Not FDA Approved for Orphan Indication					GenSpera, Inc.	2511 North Loop 1604 W	Suite 204	San Antonio	Texas	78258	United States	20133896
Cabiralizumab	2016	Treatment of pigmented villonodular synovitis and tenosynovial giant cell tumor				Designated/Withdrawn	Not FDA Approved for Orphan Indication					Five Prime Therapeutics, Inc.	111 Oyster Point Boulevard		South San Francisco	California	94080	United States	20155023
cabozantinib	2010	Treatment of follicular, medullary and anaplastic thyroid carcinoma and metastatic or locally advanced papillary thyroid cancer.				Designated/Approved		Treatment of progressive, metastatic medullary thyroid cancer (MTC).	11/29/2012	11/29/2019		Exelixis, Inc.	1851 Harbor Bay Parkway		Alameda	California	94502	United States	20092971
cabozantinib	2017	Treatment of hepatocellular carcinoma.		Yes	HCC	Designated/Approved		CABOMETYX is indicated for the treatment of patients with hepatocellular carcinoma (HCC) who have been previously treated with sorafenib.	01/14/2019	01/14/2026	CABOMETYX is indicated for the treatment of patients with hepatocellular carcinoma (HCC) who have been previously treated with sorafenib.	Exelixis, Inc.	1851 Harbor Bay Parkway		Alameda	California	94502	United States	20165529
cadazolid	2017	Treatment of clostridium difficile infection in pediatric patients				Designated	Not FDA Approved for Orphan Indication					Actelion Pharmaceuticals Ltd	16 Gewerbestrasse		Allschwil	Basel-Landschaft		Switzerland	20175929
Caffeine	1988	Treatment of apnea of prematurity.				Designated/Approved		Short term treatment of apnea of prematurity in infants between 28 and less than 33 weeks gestational age.	09/21/1999	09/21/2006		O.P.R. Development, L.P.	1501 Wakarusa Drive		Lawrence	Kansas	66047	United States	1988312
caffeine and sodium benzoate	2012	Treatment of seizure prolongation in patients undergoing electroconvulsive therapy				Designated	Not FDA Approved for Orphan Indication					Luitpold Pharmaceuticals, Inc.	One Luitpold Drive	P. O. Box 9001	Shirley	New York	11967	United States	20123675
Caflanone	2019	Treatment of Pancreatic Cancer		Yes	Pancreatic carcinoma	Designated	Not FDA Approved for Orphan Indication					Flavocure Biotech	701 East Pratt Street	Suite 2033	Baltimore	Maryland	21202	United States	20197027
Calcitonin salmon nasal spray	1990	Treatment of symptomatic Paget's disease (osteitis deformans).				Designated/Withdrawn	Not FDA Approved for Orphan Indication					Sandoz Pharmaceuticals Corp.	59 Route 10		East Hanover	New Jersey	7936	United States	1990482
Calcitonin-human for injection	1987	Treatment of symptomatic Paget's disease (osteitis deformans).				Designated/Approved			10/31/1986	10/31/1993		Novartis Pharmaceutical Corporation	59 Route 10		East Hanover	New Jersey	7936	United States	1986131
Calcium acetate	1989	Treatment of hyperphosphatemia in end stage renal disease.				Designated	Not FDA Approved for Orphan Indication					Pharmedic Company	28101 Ballard Road, Suite F		Lake Forest	Illinois	60045	United States	1989364
Calcium acetate	1988	Treatment of hyperphosphatemia in end stage renal failure.				Designated/Approved			12/10/1990	12/10/1997		Fresenius Medical Care North America	920 Winter Street		Waltham	Massachusetts	2451	United States	1988315
calcium benzoate and risperidone	2010	Treatment of pediatric patients with schizophrenia				Designated	Not FDA Approved for Orphan Indication					University of California, Los Angeles	Dept. of Psychiarty	HH212, 1000 W. Carson Street	Torrance	California	90509	United States	20103261
Calcium carbonate	1990	Treatment of hyperphosphatemia in patients with end stage renal disease.				Designated	Not FDA Approved for Orphan Indication					R & D Laboratories, Inc.	4204 Glencoe Avenue		Marina Del Rey	California	90292	United States	1989421
Calcium gluconate	1997	For use as a wash for hydrofluoric acid spills on human skin.				Designated	Not FDA Approved for Orphan Indication					Calgonate Corp.	3310 South Ocean Blvd	Unit 132	Highland Beach	Florida	33487	United States	19971089
Calcium gluconate gel	1991	For use in the emergency topical treatment of hydrogen fluoride (hydrofluoric acid) burns.				Designated	Not FDA Approved for Orphan Indication					Calgonate Corporation	3310 South Ocean Blvd	Unit 132	Highland Beach	Florida	33487	United States	198564
Calcium gluconate gel 2.5%	1990	Emergency topical treatment of hydrogen fluoride (hydrofluoric acid) burns.				Designated	Not FDA Approved for Orphan Indication					Paddock Laboratories, Inc.	3940 Quebec Avenue North		Minneapolis	Minnesota	55427	United States	1990462
calfactant	2000	Treatment of acute respiratory distress syndrome (ARDS)				Designated	Not FDA Approved for Orphan Indication					ONY, Inc.	Baird Research Park	Suite 114	Amherst	New York	14228	United States	20001364
calfactant	1985	Treatment and prevention of respiratory failure due to pulmonary surfactant deficiency in preterm infants.				Designated/Approved		Treatment and prevention of respiratory failure due to pulmonary surfactant deficiency in preterm infants.	07/01/1998			ONY Biotech Inc.	1576 Sweet Home Road		Amherst	New York	14228	United States	198562
calmangafodipir	2019	Treatment of acetaminophen overdose.				Designated	Not FDA Approved for Orphan Indication					PledPharma AB	Grev Turegatan 11c		Stockholm			Sweden	20186764
camostat	2011	Treatment of chronic pancreatitis		Yes	Pancreatic carcinoma	Designated	Not FDA Approved for Orphan Indication					NIXS Corporation	Nichi-Iko Pharmaceutical Co., Ltd.	7th Floor - NOF Nihonbashi Honcho Bldg	Tokyo			Japan	20113382
canakinumab	2008	Treatment of pediatric (age 16 and under) juvenile rheumatoid arthritis.				Designated/Approved		Treatment of active Systemic Juvenile Idiopathic Arthritis (SJIA) in patients aged 2 years and older.	05/09/2013	05/09/2020	Treatment of active Systemic Juvenile Idiopathic Arthritis (SJIA) in patients aged 2 through 16 years.	Novartis Pharmaceuticals Corporation	One Health Plaza	Bldg 135-566G	East Hanover	New Jersey	7936	United States	20082604
canakinumab	2013	Treatment of familial mediterranean fever				Designated/Approved		Indicated for treatment of Familial Mediterranean Fever (FMF) in adult and pediatric patients	09/23/2016	09/23/2023	Indicated for treatment of Familial Mediterranean Fever (FMF) in adult and pediatric patients	Novartis Pharmaceuticals Corporation	One Health Plaza		East Hanover	New Jersey	7936	United States	20134128
canakinumab	2013	Treatment of hyperimmunoglobulinemia D and periodic fever syndrome				Designated/Approved		Indicated for Hyperimmunoglobulin D Syndrome (HIDS)/Mevalonate Kinase Deficiency (MKD) in adult and pediatric patients	09/23/2016	09/23/2023	Indicated for Hyperimmunoglobulin D Syndrome (HIDS)/Mevalonate Kinase Deficiency (MKD) in adult and pediatric patients	Novartis Pharmaceuticals Corporation	One Health Plaza		East Hanover	New Jersey	7936	United States	20134129
canakinumab	2012	Treatment of TNF-receptor associated periodic syndrome (TRAPS)				Designated/Approved		Indicated for the treatment of Tumor Necrosis Factor Receptor Associated Periodic Syndrome (TRAPS) in adult and pediatric patients	09/23/2016	09/23/2023	Indicated for treatment of Tumor Necrosis Factor Receptor Associated Periodic Syndrome (TRAPS) in adult and pediatric patients	Novartis Pharmaceuticals Corporation	One Health Plaza		East Hanover	New Jersey	7936	United States	20123769
canakinumab	2007	Treatment of cryopyrin-associated periodic syndromes				Designated/Approved		Treatment of cryopyrin-associated periodic syndromes (CAPS), in adults and children 4 years of age and older.	06/17/2009	06/17/2016		Novartis Pharmaceuticals Corporation	One Health Plaza		East Hanover	New Jersey	7936	United States	20072505
canakinumab	2017	Treatment of adult-onset Still's Disease				Designated/Approved		ILARIS is indicated for the treatment of active Stills disease, including Adult-Onset Stills Disease (AOSD) and Systemic Juvenile Idiopathic Arthritis (SJIA) in patients aged 2 years and older.	06/16/2020			Novartis Pharmaceuticals Corporation	One Health Plaza		East Hanover	New Jersey	7936	United States	20175913
cannabidiol	2018	Prevention of ischemia/reperfusion Injury resulting from solid organ transplantation				Designated	Not FDA Approved for Orphan Indication					Revive Therapeutics Ltd.	5 Director Court	Suite 105	Vaughan			Canada	20186566
cannabidiol	2015	Treatment of neonatal hypoxic ischemic encephalopathy				Designated	Not FDA Approved for Orphan Indication					GW Pharma Ltd.	15 T.W. Alexander Drive	P. O. Box 13547	Research Triangle Park	North Carolina	27709	United States	20154718
cannabidiol	2016	Treatment of infantile spasms				Designated	Not FDA Approved for Orphan Indication					GW Research Ltd.	Sovereign House	Histon	Cambridge			United Kingdom	20165214
cannabidiol	2016	Treatment of Graft versus Host Disease	Yes	Yes	GVH	Designated	Not FDA Approved for Orphan Indication					Kalytera Therapeutics Israel, Ltd.	Technological Building	Road 4 Katzrin	Qatsrin			Israel	20165453
cannabidiol	2014	Treatment of Dravet syndrome				Designated/Withdrawn	Not FDA Approved for Orphan Indication					Insys Development Company, Inc.	1333 S. Spectrum Blvd	Suite 100	Chandler	Alaska	85286	United States	20144394
cannabidiol	2015	Treatment of infantile spasms				Designated	Not FDA Approved for Orphan Indication					Benuvia Therapeutics Inc.	444 South Ellis Street		Chandler	Alaska	85224	United States	20154861
cannabidiol	2014	Treatment of Lennox-Gastaut syndrome				Designated/Withdrawn	Not FDA Approved for Orphan Indication					Insys Development Company, Inc.	1333 S. Spectrum Blvd	Suite 100	Chandler	Alaska	85286	United States	20144382
cannabidiol	2015	Prevention of Graft versus Host Disease (GVHD).	Yes	Yes	GVH	Designated	Not FDA Approved for Orphan Indication					Kalytera Therapeutics Israel, Ltd.	Technological Building	Road 4 Katzrin	Qatsrin			Israel	20154823
cannabidiol	2014	Treatment of pediatric schizophrenia (pediatrics is defined as 0 through 16 years of age)				Designated	Not FDA Approved for Orphan Indication					Benuvia Therapeutics Inc.	444 South Ellis Street		Chandler	Alaska	85224	United States	20144526
cannabidiol	2014	Treatment of glioma	Yes	yes	Glioblastoma	Designated	Not FDA Approved for Orphan Indication					Benuvia Therapeutics Inc.	444 South Ellis Street		Chandler	Alaska	85224	United States	20144508
cannabidiol	2016	Treatment of tuberous sclerosis complex.				Designated/Approved		FOR THE TREATMENT OF SEIZURES ASSOCIATED WITH LENNOX-GASTAUT SYNDROME OR DRAVET SYNDROME IN PATIENTS TWO YEARS OF AGE AND OLDER.; FOR THE TREATMENT OF SEIZURES ASSOCIATED WITH LENNOX-GASTAUT SYNDROME OR DRAVET SYNDROME IN PATIENTS TWO YEARS OF AGE AND OLDER.	07/31/2020			GW Research Ltd.	Sovereign House	Histon	Cambridge			United Kingdom	20165107
cannabidiol	2019	Treatment of childhood absence epilepsy				Designated	Not FDA Approved for Orphan Indication					Benuvia Therapeutics Inc.	444 South Ellis Street		Chandler	Alaska	85224	United States	20196965
cannabidiol	2020	Treatment of Epidermolysis Bullosa				Designated	Not FDA Approved for Orphan Indication					Tetra Bio-Pharma Inc.	365 St.-Jean Street	Suite 122	Longueuil			Canada	20207346
cannabidiol	2020	Treatment of glioblastoma	Yes	yes	Glioblastoma	Designated	Not FDA Approved for Orphan Indication					Diverse Biotech, Inc.	3805 Old Easton Road, Suite 111		Doylestown	Pennsylvania	18902	United States	20207360
cannabidiol	2016	Treatment of Fragile X syndrome				Designated	Not FDA Approved for Orphan Indication					Zynerba Pharmaceuticals, Inc.	80 West Lancaster Avenue	Suite 300	Devon	Pennsylvania	19333	United States	20154883
cannabidiol	2014	Treatment of Lennox-Gastaut syndrome				Designated/Approved		EPIDIOLEX is indicated for the treatment of seizures associated with Lennox-Gastaut syndrome (LGS) or Dravet syndrome (DS) in patients 2 years of age and older.	09/28/2018	09/28/2025	EPIDIOLEX is indicated for the treatment of seizures associated with Lennox-Gastaut syndrome (LGS) in patients 2 years of age and older.	GW Research Ltd.	Sovereign House	Histon	Cambridge			United Kingdom	20134212
cannabidiol	2013	Treatment of Dravet syndrome				Designated/Approved		EPIDIOLEX is indicated for the treatment of seizures associated with Lennox-Gastaut syndrome (LGS) or Dravet syndrome (DS) in patients 2 years of age and older.	09/28/2018	09/28/2025	EPIDIOLEX is indicated for the treatment of seizures associated with Dravet syndrome (DS) in patients 2 years of age and older.	GW Research Ltd.	Sovereign House	Histon	Cambridge			United Kingdom	20134093
cannabidiol	2014	Treatment of glioblastoma multiforme	Yes	yes	Glioblastoma	Designated	Not FDA Approved for Orphan Indication					Benuvia Therapeutics Inc.	444 South Ellis Street		Chandler	Alaska	85224	United States	20144448
cannabidiol	2017	Treatment of Dravet syndrome				Designated	Not FDA Approved for Orphan Indication					AXIUM Pharmaceuticals, Inc.	265 Eastchester Drive	Suite 133, #201	High Point	North Carolina	27262	United States	20176174
cannabidiol	2018	Treatment of autoimmune hepatitis				Designated	Not FDA Approved for Orphan Indication					Revive Therapeutics Ltd.	5 Director Court	Suite 105	Vaughan			Canada	20176096
cannabidiol (CBD)	2017	Treatment of Lennox-Gastaut syndrome				Designated	Not FDA Approved for Orphan Indication					AXIUM Pharmaceuticals, Inc.	265 Eastchester Drive	Suite 133, #201	High Point	North Carolina	27262	United States	20176101
cannabidiol (CBD) and Delta-9-tetrahydrocannabinol (THC)	2018	Treatment of glioblastoma multiforme	Yes	yes	Glioblastoma	Designated	Not FDA Approved for Orphan Indication					AXIUM Pharmaceuticals, Inc.	265 Eastchester Drive	Suite 133, #201	High Point	North Carolina	27262	United States	20176204
Cannabidiol and delta-9-tetrahydrocannabinol	2018	Treatment of amyotrophic lateral sclerosis				Designated	Not FDA Approved for Orphan Indication					AXIUM Pharmaceuticals, Inc.	265 Eastchester Drive	Suite 133, #201	High Point	North Carolina	27262	United States	20186288
Cannabidivarin	2017	Treatment of Fragile X syndrome				Designated	Not FDA Approved for Orphan Indication					GW Research Ltd.	Sovereign House	Histon	Cambridge			United Kingdom	20165724
cannabidivarin	2016	Treatment of Rett syndrome				Designated	Not FDA Approved for Orphan Indication					GW Research Ltd.	Sovereign House	Histon	Cambridge			United Kingdom	20165492
cantharidin	2012	Treatment of perforating diseases, including Kyrle's disease, reactive perforating collangenosis, perforating folliculitis and elastosis perforans serpiginosa				Designated	Not FDA Approved for Orphan Indication					Orenova Group, LLC	10 New King Street	Suite 106	White Plains	New York	10604	United States	20113593
cantrixil	2015	Treatment of ovarian cancer		Yes	Ovarian	Designated	Not FDA Approved for Orphan Indication					Kazia Therapeutics Limited	20 George Street	Suite 207	Hornsby	New South Wales		Australia	20154748
Caplacizumab	2009	Treatment of thrombotic thrombocytopenic purpura				Designated/Approved		CABLIVI is indicated for the treatment of adult patients with acquired thrombotic thrombocytopenic purpura (aTTP), in combination with plasma exchange and immunosuppressive therapy.	02/06/2019	02/06/2026	CABLIVI is indicated for the treatment of adult patients with acquired thrombotic thrombocytopenic purpura (aTTP), in combination with plasma exchange and immunosuppressive therapy.	Ablynx, a wholly owned subsidiary of Sanofi Group	55 Corporate Drive		Bridgewater	New Jersey	8807	United States	20092779
capmatinib	2019	Treatment of non-small cell lung cancer with MET genomic tumor aberrations		Yes	Lung Cancer	Designated/Approved		Tabrecta (capmatinib) is indicated for the treatment of adult patients with metastatic non-small cell lung cancer (NSCLC) whose tumors have a mutation that leads to mesenchymal-epithelial transition (MET) exon 14 skipping as detected by an FDA-approved test.	05/06/2020	05/06/2027	For the treatment of adult patients with metastatic non-small cell lung cancer (NSCLC) whose tumors have a mutation that leads to mesenchymal-epithelial transition (MET) exon 14 skipping as detected by an FDA-approved test.	Novartis Pharmaceuticals Corp.	One Health Plaza		East Hanover	New Jersey	7936	United States	20186445
caprine hyperimmune serum against HIV lysate	2009	Treatment of amyotrophic lateral sclerosis				Designated	Not FDA Approved for Orphan Indication					Daval International Limited	4a Gildredge Road		Eastbourne	East Sussex		United Kingdom	20092911
caprine hyperimmune serum against HIV lysate	2014	Treatment of systemic sclerosis				Designated	Not FDA Approved for Orphan Indication					Daval International Limited	4a Gildredge Road,		Eastbourne	East Sussex		United Kingdom	20134203
Capsaicin	2005	Treatment of postherpetic neuralgia.				Designated	Not FDA Approved for Orphan Indication					TheraQuest Biosciences, LLC	146 Medinah Drive		Blue Bell	Pennsylvania	19422	United States	20052057
capsaicin	2006	Treatment of intermetatarsal neuroma (Morton's Neuroma) that does not respond to conservative treatment and requires either neurectomy or neurolysis				Designated	Not FDA Approved for Orphan Indication					Centrexion Corporation	509 S. Exeter Street	Suite 202	Baltimore	Maryland	21202	United States	20062225
capsaicin	2002	Treatment of erythromelalgia				Designated	Not FDA Approved for Orphan Indication					Averitas Pharma, Inc.	360 Mount Kemble Avenue		Morristown	New Jersey	7960	United States	20021582
capsaicin	2003	Treatment of painful HIV-associated neuropathy				Designated	Not FDA Approved for Orphan Indication					Averitas Pharma, Inc.	360 Mount Kemble Avenue		Morristown	New Jersey	7960	United States	20021655
capsaicin	2009	Management of neuropathic pain in patients with postherpetic neuralgia				Designated/Approved		Management of neuropathic pain associated with postherpetic neuralgia	11/16/2009	11/16/2016		Averitas Pharma, Inc.	360 Mount Kemble Avenue		Morristown	New Jersey	7960	United States	20082695
carbamic acid, [[4-[[3-[[4-[1-(4-hydroxyphenyl)-1-methyl-ethyl]phenoxy]methyl]phenyl]methoxy]-phenyl]iminomethyl]-,ethyl ester	2002	Management of cystic fibrosis				Designated/Withdrawn	Not FDA Approved for Orphan Indication					Boehringer Ingelheim Pharmaceuticals, Inc	900 Ridgebury Road	P.O. Box 368	Ridgefield	Connecticut	6877	United States	20011486
carbenoxolone	2014	Treatment of Huntington's Disease				Designated	Not FDA Approved for Orphan Indication					Oxalys Pharmaceuticals, Inc.	4 Mollard Road		Toronto			Canada	20144294
carbetocin (nasal spray)	2014	Treatment of Prader Willi syndrome				Designated	Not FDA Approved for Orphan Indication					Levo Therapeutics, Inc.	5215 Old Orchard Road	Suite 450	Skokie	Illinois	60077	United States	20144230
carbon dioxide	2015	Treatment of trigeminal neuralgia				Designated	Not FDA Approved for Orphan Indication					Capnia, Inc.	3 Twin Dolphin Drive	Suite 160	Redwood City	California	94065	United States	20144651
carbon monoxide	2008	For use in the reduction of the incidence and severity of delayed graft function in patients undergoing solid organ transplanation.				Designated/Withdrawn	Not FDA Approved for Orphan Indication					INO Therapeutics	Perryville III Corporate Park	P. O. Box 9001	Hampton	New Jersey	8827	United States	20072418
carbon monoxide	2016	Treatment of idiopathic pulmonary fibrosis (IPF).				Designated	Not FDA Approved for Orphan Indication					Proterris, Inc.	197 West Springfield Street		Boston	Massachusetts	2118	United States	20165308
carbon monoxide	2020	Prevention of Primary Graft Dysfunction in transplant recipients receiving a lung or heart+ lung transplant.				Designated	Not FDA Approved for Orphan Indication					Proterris, Inc.	197 West Springfield Street		Boston	Massachusetts	2118	United States	20207336
carbon monoxide	2012	Treatment of sickle cell disease	Yes		SCD	Designated	Not FDA Approved for Orphan Indication					Hillhurst Biopharmaceuticals, Inc.	2029 Verdugo Blvd	Suite 125	Montrose	California	91020	United States	20123796
carbon monoxide	2018	Prevention of delayed graft function in renal transplant recipients				Designated	Not FDA Approved for Orphan Indication					Proterris, Inc.	197 West Springfield Street		Boston	Massachusetts	2118	United States	20175739
Carbovir	1989	Treatment of persons with AIDS and in patients with symptomatic HIV infection and a CD4 count less than 200/mm3.				Designated/Withdrawn	Not FDA Approved for Orphan Indication					Glaxo Wellcome Inc.	5 Moore Drive		Research Triangle Park	North Carolina	27709	United States	1989411
carboxy pyrrolidine hexanoyl pyrrolidine carboxylate	2015	Treatment of AL amyloidosis				Designated/Withdrawn	Not FDA Approved for Orphan Indication					Glaxo Group Limited, England d/b/a GlaxoSmithKline	980 Great West Road		Middlesex, TW8 9GS			United Kingdom	20144626
carboxyamidotriazole orotate	2018	Treatment of malignant glioma	Yes	yes	Glioblastoma	Designated	Not FDA Approved for Orphan Indication					Tactical Therapeutics, Inc.	48 Wall Street, 12th Floor		New York	New York	10005	United States	20186373
cardiotrophin-1	2011	Treatment of acute liver failure				Designated	Not FDA Approved for Orphan Indication					Digna Biotech, S.L.	Calloe ORENSE No. 85	2nd Floor	Madrid			Spain	20113507
cardiotrophin-1	2008	To protect the liver from ischemia-reperfusion injury inherent to the procedure of transplantation.				Designated	Not FDA Approved for Orphan Indication					Digna Biotech, S.L.	Calloe ORENSE No. 85	2nd Floor	Madrid			Spain	20072449
cardiotrophin-1	2014	Prevention of ischemia-reperfusion injury in kidney transplant recipients				Designated	Not FDA Approved for Orphan Indication					Digna Biotech, S.L.	Calloe ORENSE No. 85	2nd Floor	Madrid			Spain	20144327
carfilzomib	2008	Treatment of multiple myeloma		Yes	Myeloma	Designated/Approved		Treatment of patients with multiple myeloma who have received at least two prior therapies including bortezomib and an immunomodulatory agent and have demonstrated disease progression on or within 60 days of completion of the last therapy.	07/20/2012	07/20/2019		Onyx Therapeutics, Inc.	249 East Grand Avenue		South San Francisco	California	94080	United States	20072525
carglumic acid	1998	Treatment of N-acetylglutamate synthetase deficiency.				Designated/Approved		As an adjunctive therapy for the treatment of acute hyperammonemia due to the deficiency of the hepatic enzyme N-acetylglutamate synthase (NAGS) and as manitenance therapy for chronic hyperammonemia due to NAGS deficiency	03/18/2010	03/18/2017		Orphan Europe SARL	Immeuble Le Wilson	70 avenue du General de Gaulle	Puteaux			France	19971099
carglumic acid	2014	Treatment of organic acidemias				Designated	Not FDA Approved for Orphan Indication					Orphan Europe SARL	Immeuble Le Wilson	70 avenue du General de Gaulle	Puteaux			France	20113521
carisbamate	2017	Treatment of Lennox-Gastaut syndrome				Designated	Not FDA Approved for Orphan Indication					SK Life Sciences, Inc.	22-10 New Jersey 208 South		Fair Lawn	New Jersey	7410	United States	20175941
carisbamate	2012	Management of patients with infantile spasms				Designated	Not FDA Approved for Orphan Indication					SK Life Science, Inc.	22-10 Route 208 South		Fair Lawn	New Jersey	7410	United States	20113625
carlumab	2007	Treatment of idiopathic pulmonary fibrosis				Designated/Withdrawn	Not FDA Approved for Orphan Indication					Janssen Biotech, Inc.	200 Great Vallley Parkway		Malvern	Pennsylvania	19355	United States	20072500
carlumab	2006	Treatment of pancreatic cancer		Yes	Pancreatic carcinoma	Designated	Not FDA Approved for Orphan Indication					Centocor, Inc.	200 Great Valley PArkway		Malvern	Pennsylvania	19355	United States	20062315
carmustine	2017	Conditioning treatment prior to hematopoietic progenitor cell transplantation				Designated	Not FDA Approved for Orphan Indication					ADIENNE S.A.	Via Zurigo, 46		Lugano			Switzerland	20176065
Carmustine	2000	Treatment of intracranial malignancies.				Designated	Not FDA Approved for Orphan Indication					Direct Therapeutics, Inc.	460 Seaport Court	Suite 220	Redwood	California	94063	United States	20001345
Cascara sagrada fluid extract	1989	Treatment of oral drug overdosage to speed lower bowel evacuation.				Designated	Not FDA Approved for Orphan Indication					Intramed Corporation	102 Tremont Way		Augusta	Georgia	30907	United States	1988342
casimersen	2019	Treatment of Duchenne muscular dystrophy				Designated	Not FDA Approved for Orphan Indication					Sarepta Therapeutics, Inc.	215 First Street		Cambridge	Massachusetts	2142	United States	20196900
CaspaCIDe System (combination product) consisting of allogeneic T Cell genetically modified to contain an inducible caspase 9 gene and Rimiducid	2016	Replacement T-cell therapy for the treatment of immunodeficiency and graft versus host disease after allogeneic hematopoietic stem cell transplant	Yes	Yes	GVH	Designated	Not FDA Approved for Orphan Indication					Bellicum Pharmaceuticals, Inc.	2130 West Holcombe Boulevard		Houston	Texas	77030	United States	20154969
catumaxomab	2009	Treatment of gastric cancer		Yes	Gastric Cancer	Designated	Not FDA Approved for Orphan Indication					Neoviibiotech North America, Inc.	920 Winter Street		Waltham	Massachusetts	2451	United States	20092845
Catumaxomab	2006	Treatment of ovarian cancer		Yes	Ovarian	Designated	Not FDA Approved for Orphan Indication					Neoviibiotech North America, Inc.	920 Winter Street		Waltham	Massachusetts	2451	United States	20062234
CD3 and B-cell maturation antigen T-cell engaging bispecific antibody	2019	Treatment of Multiple Myeloma		Yes	Myeloma	Designated	Not FDA Approved for Orphan Indication					TeneoOne, Inc.	7999 Gateway Blvd	Suite 320	Newark	California	94560	United States	20197063
CD34+ hematopoietic stem and progenitor cells with CD3+ T-cells	2019	Prevention of graft rejection following solid organ transplantation				Designated	Not FDA Approved for Orphan Indication					Medeor Therapeutics, Inc.	1 Tower Place, 9th Floor		South San Francisco	California	94080	United States	20196905
CD4 human truncated 369 AA polypeptide	1989	Treatment of acquired immunodeficiency syndrome.				Designated/Withdrawn	Not FDA Approved for Orphan Indication					SmithKline Beecham	Route 23 & Woodmont Ave., P.O. Box 1510		King Of Prussia	Pennsylvania	19406	United States	1989388
CD4-mediated activated regulatory T cells	2017	Treatment of graft-versus-host disease	Yes	yes	GVH	Designated	Not FDA Approved for Orphan Indication					Universitatsmedizin der Johannes Gutenberg-Universitat Mainz	1 Langenbeckstraߥ		Mainz	Rheinland-Pfalz		Germany	20176135
CD40/CD80/CD86 modified autologous dendritic cell therapy	2013	Treatment Type 1 diabetes mellitus patients with residual beta cell function				Designated	Not FDA Approved for Orphan Indication					DiaVacs, Inc.	410 Tower Drive		Edgewater	New Jersey	7020	United States	20133966
CD5-T lymphocyte immunotoxin	1987	Treatment of graft versus host disease and/or rejection in patients who have received bone marrow transplants.	Yes	Yes	GVH	Designated/Withdrawn	Not FDA Approved for Orphan Indication					Xoma Corporation	2910 Seventh Street		Berkeley	California	94710	United States	1987195
CDC-like kinase inhibitor of the Wnt Pathway	2018	Treatment of pancreatic cancer		Yes	Pancreatic carcinoma	Designated	Not FDA Approved for Orphan Indication					Samumed, LLC	9381 Judicial Drive	Suite 160	San Diego	California	92121	United States	20186623
Ceclazepide	2016	Treatment of gastric neuroendocrine tumors (gastric NETs).	Yes	yes	Neuroendocrine	Designated	Not FDA Approved for Orphan Indication					Trio Medicines Ltd.	Pavillion View	19 New Road	Brighton			United Kingdom	20165201
cedazuridine and decitabine	2019	Treatment of myelodysplastic syndromes (including chronic myelomonocytic leukemia)		Yes	MDS	Designated/Approved		Indicated for the treatment of adult patients with myelodysplastic syndromes (MDS), including previously treated and untreated, de novo and secondary MDS with the following French-American-British subtypes (refractory anemia, refractory anemia with ringed sideroblasts, refractory anemia with excess blasts, and chronic myelomonocytic leukemia [CMML]) and intermediate-1, intermediate-2, and high-risk International Prognostic Scoring System groups.	07/07/2020			Astex Pharmaceuticals, Inc.	4420 Rosewood Drive	Suite 200	Pleasanton	California	94588	United States	20196970
cediranib	2010	Treatment of glioblastoma	Yes	yes	Glioblastoma	Designated	Not FDA Approved for Orphan Indication					National Institutes of Health	National Cancer Institute	9609 Medical Center Dr.	Bethesda	Maryland	20892	United States	20103105
Ceftriaxone sodium	2006	Treatment of amyotrophic lateral sclerosis				Designated	Not FDA Approved for Orphan Indication					Mass General Hospital	Merit E. Cudkowicz, MD, MSc	Building 149 13th Street, Room 2274	Charlestown	Massachusetts	2129	United States	20062186
Celecoxib	2020	Treatment of hemophilic arthropathy				Designated	Not FDA Approved for Orphan Indication					Upex-Med Co., Ltd.	Rm1117, Geumgangpenterium IT Tower B	Hagui-ro 282, Dongan-gu, Anyang-si,	Gyeonggi-do			South Korea	20207514
Celecoxib oral liquid suspension	2017	Treatment of pediatric juvenile idiopathic arthritis				Designated	Not FDA Approved for Orphan Indication					NuBioPharma, LLC	111 Dennis Drive	Suite 121	Sanford	North Carolina	27330	United States	20165497
celiprolol	2015	Treatment of Ehlers-Danlos syndrome				Designated	Not FDA Approved for Orphan Indication					Acer Therapeutics, Inc.	222 Third Street	Suite 2240	Cambridge	Massachusetts	2142	United States	20144567
cell based therapeutic composed of allogeneic donor apoptotic cells	2013	Prevention of graft versus host disease	Yes	Yes	GVH	Designated	Not FDA Approved for Orphan Indication					Enlivex Therapeutics Ltd.	POB 12167	Hadassah Ein Kerem	Jerusalem			Israel	20133902
Cell-penetrating activating transcription factor 5 mimetic	2018	Treatment of Acute Myeloid Leukemia	Yes	yes	AML	Designated	Not FDA Approved for Orphan Indication					Sapience Therapeutics, Inc	500 Mamaroneck Avenue	Suite 320	Harrison	New York	10528	United States	20186374
cell-penetrating CCAAT-enhancer-binding protein ߠantagonist	2020	Treatment of Glioma	Yes	yes	Glioblastoma	Designated	Not FDA Approved for Orphan Indication					Sapience Therapeutics, Inc	500 Mamaroneck Avenue	Suite 320	Harrison	New York	10528	United States	20197234
Cell-penetrating dominant-negative activating transcription factor 5	2017	Treatment of glioma	Yes	yes	Glioblastoma	Designated/Withdrawn	Not FDA Approved for Orphan Indication					Sapience Therapeutics, Inc	500 Mamaroneck Avenue	Suite 320	Harrison	New York	10528	United States	20165601
Cells produced using the AastromReplicelle System and SC-I Therapy Kit	2002	For use in patients receiving high dose chemotherapy who are unable to generate an acceptable dose of peripheral blood stem cells and who have a sufficient bone marrow aspirate without morphological evidence of tumor				Designated	Not FDA Approved for Orphan Indication					Aastrom Biosciences Incorporated	P.O. Box 376		Ann Arbor	Michigan	48106	United States	20011534
cellspan esophageal implant	2016	Restore the structure and function of the esophagus subsequent to esophageal damage due to cancer, injury, or congenital abnormality				Designated	Not FDA Approved for Orphan Indication					Biostage, Inc.	84 October Hill Road	Suite 11	Holliston	Massachusetts	1746	United States	20165428
cenegermin-bkbj	2014	Treatment of neurotrophic keratitis				Designated/Approved		Treatment of neurotrophic keratitis	08/22/2018	08/22/2025	Treatment of neurotrophic keratitis	Dompe S.p.A.	Via S. Martino 12-12/A		Milan			Italy	20144362
cenersen	2008	Treatment of chronic lymphocytic leukemia		yes	CLL	Designated	Not FDA Approved for Orphan Indication					Eleos, Inc.	1001 Twelve Oaks Center Drive	Suite 1002	Wayzata	Minnesota	55391	United States	20072528
cenersen	2008	Treatment of stage IIB through IV melanoma		Yes	Melanoma	Designated	Not FDA Approved for Orphan Indication					Eleos, Inc.	1001 Twelve Oaks Center Drive	Suite 1002	Wayzata	Minnesota	55391	United States	20062245
cenersen	2006	Treatment of acute myeloid leukemia	Yes	yes	AML	Designated	Not FDA Approved for Orphan Indication					Eleos, Inc.	1001 Twelve Oaks Center Drive	Suite 1002	Wayzata	Minnesota	55391	United States	20062209
Centruroides immune F(ab)2	2000	Treatment of scorpion envenomations requiring medical attention.				Designated/Approved		Treatment of clinical signs of scorpion envenomation	08/04/2011	08/04/2018		Rare Disease Therapeutics, Inc.	12975 Brookprinter Drive	Suite 170	Poway	California	92064	United States	20001359
ceramide	2018	Treatment of Acute Myeloid Leukemia	Yes	yes	AML	Designated	Not FDA Approved for Orphan Indication					Keystone Nano, Inc.	1981 Pine Hall Road		State College	Pennsylvania	16801	United States	20186626
ceramide	2018	Treatment of Pancreatic Cancer		Yes	Pancreatic carcinoma	Designated	Not FDA Approved for Orphan Indication					Keystone Nano, Inc.	1981 Pine Hall Road		State College	Pennsylvania	16801	United States	20186606
ceramide	2016	Treatment of liver cancer	Yes	yes	HCC	Designated	Not FDA Approved for Orphan Indication					Keystone Nano, Inc.	1981 Pine Hall Road		State College	Pennsylvania	16801	United States	20165314
Ceramide trihexosidase/alpha-galactosidase A	1988	Treatment of Fabry's disease.				Designated/Approved		For use in patients with Fabry disease to reduce globotriaosylceramide (GL-3) deposition in capillary endothelium of the kidney and certain other cell types	04/24/2003	04/24/2010		Genzyme Corporation	One Kendall Square		Cambridge	Massachusetts	2139	United States	1986152
cerdulatinib	2018	Treatment of peripheral T-cell lymphoma (PTCL).	Yes	Yes	Lymphoma	Designated	Not FDA Approved for Orphan Indication					Portola Pharmaceuticals, Inc.	270 East Grand Avenue		South San Francisco	California	94080	United States	20186511
cereblon enzyme 3 (E3) ubiquitin ligase modulating agent	2019	Treatment of multiple myeloma		Yes	Myeloma	Designated	Not FDA Approved for Orphan Indication					Celgene Corporation	86 Morris Avenue		Summit	New Jersey	7901	United States	20196850
ceritinib	2013	Treatment of patients with non-small cell lung cancer (NSCLC) that is anaplastic lymphoma kinase(ALK)-positive		Yes	Lymphoma	Designated/Approved		Treatment of patients with metastatic non-small cell lung cancer (NSCLC) whose tumors are anaplastic lymphoma kinase (ALK)-positive as detected by an FDA-approved test	05/26/2017	05/26/2024	Treatment of patients with metastatic non-small cell lung cancer (NSCLC) whose tumors are anaplastic lymphoma kinase (ALK)-positive as detected by an FDA-approved test	Novartis Pharmaceuticals Corp.	One Health Plaza		East Hanover	New Jersey	7936	United States	20134052
ceritinib	2013	Treatment of patients with non-small cell lung cancer (NSCLC) that is anaplastic lymphoma kinase(ALK)-positive		Yes	Lymphoma	Designated/Approved		ZYKADIA is indicated for the treatment of patients with anaplastic lymphoma kinase (ALK)-positive metastatic nonsmall cell lung cancer (NSCLC) who have progressed on or are intolerant to crizotinib.	04/29/2014	04/29/2021	Treatment of patients with anaplastic lymphoma kinase (ALK) positive metastatic non-small cell lung cancer (NSCLC) who have progressed on or are intolerant to crizotinib.	Novartis Pharmaceuticals Corp.	One Health Plaza		East Hanover	New Jersey	7936	United States	20134052
Cerium dioxide nanoparticles	2020	Treatment of Amyotrophic Lateral Sclerosis				Designated	Not FDA Approved for Orphan Indication					Cerion Nanomaterials	1 Blossom Road		Rochester	New York	14610	United States	20207319
cerliponase alfa	2013	Treatment of neuronal ceroid lipofuscinosis type 2				Designated/Approved		To slow the loss of ambulation in symptomatic pediatric patients 3 years of age and older with late infantile neuronal ceroid lipofuscinosis type 2 (CLN2), also known as tripeptidyl peptidase 1 (TPP1) deficiency.	04/27/2017	04/27/2024	To slow the loss of ambulation in symptomatic pediatric patients 3 years of age and older with late infantile neuronal ceroid lipofuscinosis type 2 (CLN2), also known as tripeptidyl peptidase 1 (TPP1) deficiency.	BioMarin Pharmaceutical, Inc.	105 Digital Drive		Novato	California	94949	United States	20133919
cethromycin	2009	Prophylactic treatment of tularemia due to Francisella tularensis.				Designated	Not FDA Approved for Orphan Indication					Advanced Life Sciences, Inc.	1440 Davey Road		Woodridge	Illinois	60517	United States	20092889
cethromycin	2009	Prophylactic treatment of plague due to Yersinia pestis				Designated	Not FDA Approved for Orphan Indication					Advanced Life Sciences, Inc.	1440 Davey Road		Woodridge	Illinois	60517	United States	20092890
cethromycin	2007	Prophylactic treatment of patients exposed to inhalation anthrax.				Designated	Not FDA Approved for Orphan Indication					Advanced LIfe Sciences, Inc.	1440 Davey Road		Woodridge	Illinois	60517	United States	20062359
Cetiedil citrate injection	1988	Treatment of sickle cell disease crisis.	Yes		SCD	Designated/Withdrawn	Not FDA Approved for Orphan Indication					Baker Cummins Pharmaceuticals, Inc.							1988314
cetuximab	2007	Treatment of pancreatic cancer		Yes	Pancreatic carcinoma	Designated/Withdrawn	Not FDA Approved for Orphan Indication					ImClone Systems Incorporated	33 ImClone Drive		Branchburg	New Jersey	8876	United States	20072379
cetuximab	2000	Treatment of squamous cell cancer of the head and neck in patients who express epidermal growth factor receptor			Head and neck cancer	Designated/Approved		For use in combination with radiation therapy, for the treatment of locally or regionally advanced squamous cell carcinoma of the head and neck (SCCHN) and for use as a single agent for the treatment of patients with recurrent or metastatic SCCHN for whom prior platinum-based therapy has failed	03/01/2006	03/01/2013		ImClone Systems Incorporated	33 ImClone Drive		Branchburg	New Jersey	8876	United States	20001327
Chelating agent delivering Holmium-166	1999	Treatment of multiple myeloma.		Yes	Myeloma	Designated	Not FDA Approved for Orphan Indication					NeoRx Corporation	410 W. Harrison Street		Seattle	Washington	98119	United States	19981199
chelmab-y or chelamusab-Y	1990	Treatment of ovarian cancer.		Yes	Ovarian	Designated	Not FDA Approved for Orphan Indication					Cytogen Corporation	600 College Road East		Princeton	New Jersey	8540	United States	1989416
chemically modified recombinant sulfamidase	2017	Treatment of mucopolysaccharidosis type IIIA (MPS IIIA)				Designated	Not FDA Approved for Orphan Indication					Swedish Orphan Biovitrum AB (publ)	DĎSKEBO		Link_xDE82__xDE6E_g SV	ֳterg_xDE92__xDF21_nds l䮍		Sweden	20175836
chenodeoxycholic acid	2007	Treatment of cerebrotendinous xanthomatosis				Designated	Not FDA Approved for Orphan Indication					Leadiant Biosciences, Inc.	9841 Washingtonian Boulevard	Suite 500	Gaithersburg	Maryland	20878	United States	20062354
Chenodeoxycholic acid	2004	Treatment of cerebrotendinous xanthomatosis				Designated	Not FDA Approved for Orphan Indication					Dr. Falk Pharma GmbH	Leinenweberstrasse 5		Freiburg			Germany	20031753
chenodiol	1984	For patients with radiolucent stones in well opacifying gallbladders, in whom elective surgery would be undertaken except for the presence of increased surgical risk due to systemic disease or age				Designated/Approved			07/28/1983	07/28/1990		Solvay	901 Sawyer Road		Marietta	Georgia	30062	United States	198433
chenodiol	2010	Treatment of cerebrotendinous xanthomatosis				Designated	Not FDA Approved for Orphan Indication					Retrophin, Inc.	3721 Valley Centre Drive	Suite 200	San Diego	California	92130	United States	20103005
Chimeric (human-murine) G250 IgG monoclonal antibody	2000	Treatment of renal cell carcinoma.	Yes	yes	Renal	Designated/Withdrawn	Not FDA Approved for Orphan Indication					Wilex Biotechnology GmbH	Grillparzerstrasse 10B		81675 Munich			Germany	20001333
chimeric Antigen Receptor (CAR) directed against the target protein CD5	2017	Treatment of acute lymphoblastic leukemia	Yes		ALL	Designated	Not FDA Approved for Orphan Indication					iCell Gene Therapeutics	25 Health Sciences Drive	Suite 118	Stony Brook	New York	11793	United States	20175777
chimeric antigen receptor directed against the target protein CD4 lentivirally transfected T cells	2016	Treatment of peripheral T-cell lymphoma	Yes	Yes	Lymphoma	Designated	Not FDA Approved for Orphan Indication					iCell Gene Therapeutics	25 Health Sciences Drive	Suite 118	Stony Brook	New York	11793	United States	20165222
chimeric fusion protein of recombinant human alpha-N-acetylglucosaminidase and human insulin-like growth factor 2	2014	Treatment of mucopolysaccharidosis III Type B (MPS IIIB, Sanfilippo Syndrome Type B)				Designated	Not FDA Approved for Orphan Indication					Allievex Corporation	P.O. Box 1056		Marblehead	Massachusetts	1945	United States	20144500
Chimeric locked nucleic acid and ribonucleic-deoxyribonucleic antisense oligonucleotide specific for the human UBE3A-antisense transcript	2019	Treatment of Angelman syndrome				Designated	Not FDA Approved for Orphan Indication					GeneTx Biotherapeutics, LLC	5020 Clark Road, #240		Sarasota	Florida	34233	United States	20197026
Chimeric M-T412 (human-murine) IgG monoclonal anti-CD4	1991	Treatment of multiple sclerosis.				Designated/Withdrawn	Not FDA Approved for Orphan Indication					Centocor, Inc.	200 Great Valley Parkway		Malvern	Pennsylvania	19355	United States	1990544
chimeric monoclonal antibodies, c-alphaStx2	2005	For treatment of shiga-toxin producing bacterial infection				Designated	Not FDA Approved for Orphan Indication					Taro Pharmaceuticals Inc.	130 East Drive		Brampton			Canada	20052081
chimeric monoclonal antibody against Claudin 6	2013	Treatment of ovarian cancer		Yes	Ovarian	Designated	Not FDA Approved for Orphan Indication					Astellas Pharma Global Development, Inc.	1 Astellas Way		Northbrook	Illinois	60062	United States	20133906
chimeric monoclonal antibody against claudin-18 splice variant 2	2013	Treatment of pancreatic cancer		Yes	Pancreatic carcinoma	Designated	Not FDA Approved for Orphan Indication					Astellas Pharma Global Development Inc.	1 Astellas Way		Northbrook	Illinois	60062	United States	20134078
Chimeric monoclonal antibody to CD30 (anti-CD30 antibody)	2003	Treatment of Hodgkin's disease	Yes	yes	Lymphoma	Designated/Withdrawn	Not FDA Approved for Orphan Indication					Seattle Genetics, Inc	21823 30th Drive, Southeast		Bothell	Washington	98021	United States	20031713
Chimeric monoclonal antibody to CD30 (anti-CD30 antibody)	2004	Treatment of CD30 positive T-cell lymphomas	Yes	Yes	Lymphoma	Designated/Withdrawn	Not FDA Approved for Orphan Indication					Seattle Genetics, Inc.	21823 30th Drive Southeast		Bothell	Washington	98021	United States	20031782
chimeric monoclonal antibody to claudin 18 splice variant 2	2012	Treatment of gastric cancer		Yes	Gastric Cancer	Designated	Not FDA Approved for Orphan Indication					Astellas Pharma Global Development Inc.	1 Astellas Way		Northbrook	Illinois	60062	United States	20123833
Chimeric monoclonal antibody to mesothelin	2006	Treatment of pancreatic cancer		Yes	Pancreatic carcinoma	Designated/Withdrawn	Not FDA Approved for Orphan Indication					Morphotek, Inc.	210 Welsh Pool Road		Exton	Pennsylvania	19341	United States	20062316
chimeric murine/human IgG1 monoclonal antibody to human interleukin-3 receptor alpha chain	2009	Treatment of acute myeloid leukemia	Yes	yes	AML	Designated/Withdrawn	Not FDA Approved for Orphan Indication					CSl Limited	45 Poplar Road		Parkville	Victoria		Australia	20092773
Chimeric, humanized monoclonal antibody to staphylococcus	2000	Prophylaxis of Staphylococcus epidermidis sepsis in low birth weight (1500 grams or less) infants.				Designated	Not FDA Approved for Orphan Indication					Biosynexus, Inc.	9298 Gaither Road		Rockville	Maryland	20877	United States	19991320
Chlorhexidine gluconate mouthrinse	1986	For use in the amelioration of oral mucositis associated with cytoreductive therapy used in conditioning patients for bone marrow transplantation therapy.				Designated	Not FDA Approved for Orphan Indication					Procter & Gamble Company	Sharon Wood Technical Center	11370 Reed Hartman Highway	Cincinnati	Ohio	45241	United States	1986130
chlorobutanol/propylene glycol/hydrochloric acid	1997	0				Designated	Not FDA Approved for Orphan Indication					Ear Foundation	2420 Castillo Street, Suite 100		Santa Barbara	California	93105	United States	1996988
chloropyramine	2010	Treatment of pancreatic cancer		Yes	Pancreatic carcinoma	Designated	Not FDA Approved for Orphan Indication					CurFAKtor Pharmaceuticals, LLC	14 Rock Dove Lane		Orchard Park	New York	14127	United States	20103211
chloroquine	2015	Treatment of glioblastoma multiforme.	Yes	yes	Glioblastoma	Designated	Not FDA Approved for Orphan Indication					DualTpharma B.,V.	Boschstraat 111-D01		Maastricht			Netherlands	20154750
chlorotoxin	2008	Treatment of stage IIb, IIc, III & IV melanoma		Yes	Melanoma	Designated	Not FDA Approved for Orphan Indication					Eisai Inc.	155 Tice Boulevard		Woodcliff Lake	New Jersey	7677	United States	20082640
Chlorotoxin	2007	Treatment of malignant glioma	Yes	yes	Glioblastoma	Designated	Not FDA Approved for Orphan Indication					Eisai Inc.	155 Tice Boulevard		Woodcliff Lake	New Jersey	7677	United States	20072504
chlorotoxin conjugated to indocyanine green dye	2015	Diagnostic for the management of malignant brain tumors	Yes	Yes	Brain tumor (NOS)	Designated	Not FDA Approved for Orphan Indication					Blaze Bioscience, Inc.	530 Fairview Avenue, North	Suite 1400	Seattle	Washington	98109	United States	20154826
cholera toxin B subunit	2017	Treatment of ulcerative colitis in pediatric patients				Designated	Not FDA Approved for Orphan Indication					Aliment Wellness LLC	9462 Brownsboro Road	Suite 340	Louisville	Kentucky	40241	United States	20176038
cholest-4-en-3-one, oxime	2009	Treatment of spinal muscular atrophy.				Designated/Withdrawn	Not FDA Approved for Orphan Indication					Genentech, Inc.	A Roche Group Member	1 DNA Way	South San Francisco	California	94080	United States	20082731
cholesterol 24S-hydroxylase inhibitor	2017	Treatment of Lennox-Gastaut syndrome				Designated	Not FDA Approved for Orphan Indication					Takeda Development Center Americas, Inc.	Takeda Parkway		Deerfield	Illinois	60015	United States	20176158
cholesterol 24S-hydroxylase inhibitor	2017	Treatment of Dravet syndrome				Designated	Not FDA Approved for Orphan Indication					Takeda Development Center Americas, Inc.	Takeda Parkway		Deerfield	Illinois	60015	United States	20176149
cholic acid	2003	Treatment of inborn errors of cholesterol and bile acid synthesis and metabolism				Designated/Approved		Treatment of bile acid synthesis disorders due to single enzyme defects	03/17/2015	03/17/2022	Treatment of bile acid synthesis disorders due to single enzyme defects	Retrophin, Inc.	777 Third Avenue	22nd Floor	New York	New York	10017	United States	20031705
Choline chloride	2006	Prevention and/or treatment of choline deficiency in patients on long-term parenteral nutrition				Designated	Not FDA Approved for Orphan Indication					ArTara Therapeutics	1 Little West 12th Street	Suite 254	New York	New York	10014	United States	20062252
Choline chloride	1994	Treatment of choline deficiency, specifically the choline deficiency, hepatic steatosis, and cholestasis, associated with long-term parenteral nutrition.				Designated	Not FDA Approved for Orphan Indication					ArTara Therapeutics	1 Little West 12th Street	Suite 254	New York	New York	10014	United States	1993769
choline tetrathiomolybdate	2011	Treatment of Wilson's disease				Designated	Not FDA Approved for Orphan Indication					Wilson Therapeutics AB	Strandvagen 5b		114 51 Stockholm			Sweden	20113465
Chondrocyte-alginate gel suspension	1997	For use in correcting vesicoureteral reflux in the pediatric population.				Designated	Not FDA Approved for Orphan Indication					Curis, Inc.	61 Moulton Street		Cambridge	Massachusetts	2138	United States	19971076
Chondroitinase	1995	Treatment of patients undergoing vitrectomy.				Designated/Withdrawn	Not FDA Approved for Orphan Indication					Bausch & Lomb Pharmaceuticals, Inc.	8500 Hidden River Pkwy.		Tampa	Florida	33637	United States	1994877
chromium picolinate and chromium histidinate	2014	Treatment of pediatic polycystic ovary syndrome (0 through 16 years of age)				Designated	Not FDA Approved for Orphan Indication					JDS Therapeutics, LLC	3 Manhattanville Rd	Suite 201	Purchase	New York	10577	United States	20144568
chrysoeriol	2017	Treatment of acute myeloid leukemia	Yes	yes	AML	Designated	Not FDA Approved for Orphan Indication					Flavocure Biotech	701 East Pratt Street	Suite 2033	Baltimore	Maryland	21202	United States	20175820
cicletanine hydrochloride	2008	Treatment for pulmonary arterial hypertension.				Designated/Withdrawn	Not FDA Approved for Orphan Indication					Gilead Sciences, Inc.	333 Lakeside Drive		Foster City	California	94404	United States	20082616
Ciclopirox	2018	Treatment of congenital erythropoietic porphyria				Designated	Not FDA Approved for Orphan Indication					Atlas Molecular Pharma S.L.	Parque Tecnol󧩣o de Bizkaia	Building 800	Derio			Spain	20186297
cilengitide	2005	Treatment of malignant glioma	Yes	yes	Glioblastoma	Designated/Withdrawn	Not FDA Approved for Orphan Indication					EMD Serono, Inc.	One Technology Place		Rockland	Massachusetts	2370	United States	20052052
Ciliary neurotrophic factor	1992	Treatment of amyotrophic lateral sclerosis.				Designated	Not FDA Approved for Orphan Indication					Regeneron Pharmaceuticals Inc	777 Old Saw Mill River Road		Tarrytown	New York	10591	United States	1991636
Ciliary neurotrophic factor, recombinant human	1992	Treatment of motor neuron disease (including amyotrophic lateral sclerosis, progressive muscular atrophy, progressive bulbar palsy, and primary lateral sclerosis).				Designated/Withdrawn	Not FDA Approved for Orphan Indication					Syntex-Synergen Neuroscience	3200 Walnut Street		Boulder	Colorado	80301	United States	1992664
Ciliary neurotrophic factor, recombinant human	1992	Treatment of spinal muscular atrophies.				Designated/Withdrawn	Not FDA Approved for Orphan Indication					Syntex-Synergen Neuroscience	3200 Walnut Street		Boulder	Colorado	80301	United States	1992663
cinacalcet	2003	Treatment of hypercalcemia in patients with parathyroid carcinoma				Designated/Approved		Treatment of hypercalcemia in patients with parathyroid carcinoma	03/08/2004	03/08/2011		Amgen, Inc.		One Amgen Center Drive	Thousand Oaks	California	91320	United States	20021634
cinacalcet	2010	Treatment of hypercalcemia in patients with primary hyperparathyroidism for whom parathyroidectomy would be indicated on the basis of serum calcium levels, but who are unable to undergo surgery				Designated/Approved		0	02/25/2011	02/25/2018		Amgen, Inc.	One Amgen Center Drive	Bldg 17, 1A-4-4, Mail Stop 17-1-B	Thousand Oaks	California	91320	United States	20021651
cinacalcet	2010	Treatment of hypercalcemia in patients with primary hyperparathyroidism for whom parathyroidectomy would be indicated on the basis of serum calcium levels, but who are unable to undergo surgery				Designated/Approved		Treatment of hypercalcemia in adult patients with primary hyperparathyroidism for whom parathyroidectomy would be indicated on the basis of serum calcium levels, but who are unable to undergo parathyroidectomy.	11/21/2014	11/21/2021	Treatment of less severe hypercalcemia (serum calcium >11.2 mg/dl and <= 12.5 mg/dl) in adult patients with primary hyperparathyroidism (HPT) for whom parathyroidectomy would be indicated on the basis of serum calcium levels, but who are unable to undergo parathyroidectomy.	Amgen, Inc.	One Amgen Center Drive	Bldg 17, 1A-4-4, Mail Stop 17-1-B	Thousand Oaks	California	91320	United States	20021651
cinacalcet	2016	Treatment of secondary hyperparathyroidism (HPT) in pediatric patients with chronic kidney disease receiving dialysis				Designated	Not FDA Approved for Orphan Indication					Amgen, Inc.	One Amgen Center Drive	Bldg 17, 1A-4-4, Mail Stop 17-1-B	Thousand Oaks	California	91320	United States	20155113
Cintredekin Besudotox	2010	Treatment of idiopathic pulmonary fibrosis				Designated	Not FDA Approved for Orphan Indication					Insys Development Company, Inc.	1333 South Sprectum Blvd, Suite 100		Chandler	Alaska	85286	United States	20103051
cintredekin besudotox	2001	Treatment of malignant glioma	Yes	yes	Glioblastoma	Designated/Withdrawn	Not FDA Approved for Orphan Indication					Insys Development Company, Inc.	1333 South Sprectum Blvd, Suite 100		Chandler	Alaska	85286	United States	20011498
cipargamin	2020	Treatment of malaria				Designated	Not FDA Approved for Orphan Indication					Novartis Pharmaceuticals Corporation	One Health Plaza	Bldg. 315 / 1650D	East Hanover	New Jersey	7936	United States	20207468
Cipargamin	2017	Treatment of malaria				Designated	Not FDA Approved for Orphan Indication					Paul Maher, MD	10644 Weymouth Street	Suite 104	Bethesda	Maryland	20814	United States	20175954
ciprofloxacin	2011	The management of bronchiectasis				Designated	Not FDA Approved for Orphan Indication					Savara Inc.	6836 Bee Cave Road, Building 3, Suite 200		Austin	Texas	78746	United States	20113399
ciprofloxacin DPI	2010	Management of pulmonary infection due to Pseudomonas aeruginosa in cystic fibrosis patients				Designated/Withdrawn	Not FDA Approved for Orphan Indication					Bayer HealthCare Pharmaceuticals, Inc.	P. O. Box 1000		Montville	New Jersey	7045	United States	20092972
ciprofloxacin dry powder inhaler	2014	Treatment of non-cystic fibrosis bronchiectasis				Designated/Withdrawn	Not FDA Approved for Orphan Indication					Bayer HealthCare Pharmaceuticals, Inc.	P. O. Box 1000		Montville	New Jersey	7045	United States	20144223
cirmtuzumab	2020	Treatment of chronic lymphocytic leukemia/small lymphocytic lymphoma.	Yes	Yes	CLL	Designated	Not FDA Approved for Orphan Indication					Oncternal Therapeutics, Inc.	12230 El Camino Real	Suite 300	SanDiego	California	92130	United States	20207441
cirmtuzumab	2020	Treatment of mantle cell lymphoma	Yes	Yes	Lymphoma	Designated	Not FDA Approved for Orphan Indication					Oncternal Therapeutics, Inc.	12230 El Camino Real	Suite 300	SanDiego	California	92130	United States	20207442
cis-adamantane-2-spiro-3'-8'-[4'-[2'-(4'-morpholinyl)ethoxy]phenyl]-1',2,'4'-trioxaspiro[4.5] decane mesylate	2010	Treatment of malaria caused by Plasmodium falciparum, Plasmodium vivax, Plasmodium ovale, or Plasmodium malariae				Designated	Not FDA Approved for Orphan Indication					Medicines for Malaria Venture (MMV)	International Centre Cointrin	P. O. Box 1826	CH-1215 Geneva 15			Switzerland	20092973
Cis-diamminedichloroplatinum (II) polyethylene glycol-polyglutamate (cis platinum PEG-pGlu) polymeric micelles	2017	Treatment of biliary tract carcinoma				Designated	Not FDA Approved for Orphan Indication					NanoCarrier Co., Ltd	Chuou 144-15	226-39 Wakashiba	Kashiwa	Chiba		Japan	20175887
Cisplatin	2016	Treatment of anal cancer				Designated	Not FDA Approved for Orphan Indication					Privo Technologies	13 Bristol Street	Unit #1	Cambridge	Massachusetts	2141	United States	20165366
Cisplatin ChemoThin Wafer	2015	Treatment of anatomically accessible oral cancers (lip, tongue, gum, floor of mouth, salivary gland, and other oral cavity)				Designated	Not FDA Approved for Orphan Indication					Privo Technologies	13 Bristol Street	Unit #1	Cambridge	Massachusetts	2141	United States	20144475
Cisplatin in liposomal formulation	2007	Treatment of osteosarcoma	Yes	yes	Osteosarcoma	Designated	Not FDA Approved for Orphan Indication					Eleison Pharmaceuticals LLC	103 Carnegie Center	Suite 300	Princeton	New Jersey	8540	United States	20072386
Cisplatin loaded hyaluronate film for implant	2017	Treatment of mesothelioma		yes	Mesothelioma	Designated	Not FDA Approved for Orphan Indication					PlumeStars s.r.l.	Via Lago Scuro11		Parma			Italy	20165577
Cisplatin/epinephrine	2000	Treatment of squamous cell carcinoma of the head and neck.			head and neck cancer	Designated	Not FDA Approved for Orphan Indication					Matrix Pharmaceutical, Inc.	34700 Campus Drive		Fremont	California	94555	United States	20001332
Cisplatin/epinephrine	2000	Treatment of metastatic malignant melanoma.		Yes	Melanoma	Designated	Not FDA Approved for Orphan Indication					Matrix Pharmaceutical, Inc.	34700 Campus Drive		Fremont	California	94555	United States	20001348
citric acid monohydrate	2017	Treatment of acute-on-chronic liver failure				Designated	Not FDA Approved for Orphan Indication					Versantis AG	7 Otto-Stern-Weg	HPL D16.2	Zrich	Zrich		Switzerland	20175832
Citric acid, glucono-delta-lactone and magnesium carbonate	1989	Treatment of renal and bladder calculi of the apatite or struvite variety.				Designated/Approved			10/02/1990	10/02/1997		United-Guardian, Inc.	P.O. Box 2500		Smithtown	New York	11787	United States	1989401
civamide	2002	Treatment of postherpetic neuralgia of the trigeminal nerve				Designated	Not FDA Approved for Orphan Indication					Winston Laboratories, Inc.	100 Fairway Drive, Suite 134		Vernon Hills	Illinois	60061	United States	20021591
civamide	2009	Treatment of postherpetic neuralgia.				Designated	Not FDA Approved for Orphan Indication					Winston Laboratories, Inc.	100 Fairway Drive		Vernon Hills	Illinois	60061	United States	20082723
Cl-CAR-135 (FLT3 CAR), RRV-FLT3-CAR-tCD19 transduced autologous T cells derived from patients with acute myeloid leukemia	2020	Treatment of acute myeloid leukemia	Yes	yes	AML	Designated	Not FDA Approved for Orphan Indication					Cytoimmune Therapeutics	1333 S Mayflower Avenue		Monrovia	California	91016	United States	20207524
cladribine	2015	Treatment of neuromyelitis optica and neuromyelitis optica spectrum disorder				Designated	Not FDA Approved for Orphan Indication					Chord Therapeutics S.a.r.l.	15 Avenue De Secheron		Geneva			Switzerland	20144672
Cladribine	1990	Treatment of hairy cell leukemia.		yes	Lymphoma	Designated/Approved			02/26/1993	02/26/2000		R. W. Johnson Pharmaceutical Research Institute	Route 202, P.O. Box 300		Raritan	New Jersey	8869	United States	1990516
Cladribine	1994	Treatment of the chronic progressive form of multiple sclerosis.				Designated	Not FDA Approved for Orphan Indication					Johnson & Johnson Pharmaceutical R & D, LLC	920 Route 202	PO Box 300	Raritan	New Jersey	8869	United States	1993777
cladribine	1990	Treatment of chronic lymphocytic leukemia		yes	CLL	Designated/Withdrawn	Not FDA Approved for Orphan Indication					Janssen Research & Development, LLC	920 Route 202 South		Raritan	New Jersey	8869	United States	1990541
Cladribine	1993	Treatment of non-Hodgkin's lymphoma.	Yes	Yes	Lymphoma	Designated/Withdrawn	Not FDA Approved for Orphan Indication					Janssen Research & Development, LLC	920 Route 202 South		Raritan	New Jersey	8869	United States	1992680
Cladribine	1990	Treatment of acute myeloid leukemia.	Yes	yes	AML	Designated/Withdrawn	Not FDA Approved for Orphan Indication					Janssen Research & Development, LLC	920 Route 202 South		Raritan	New Jersey	8869	United States	1990479
clarithromycin, rifabutin, clofazimine	2011	Treatment of pediatric Crohn's disease.				Designated	Not FDA Approved for Orphan Indication					RedHill Biopharma Ltd.	21 Ha'arba'a Street	Tel Aviv-Yafo	Tel Aviv District			Israel	20113388
clazakizumab	2019	Treatment of chronic antibody-mediated rejection in kidney transplant recipients				Designated	Not FDA Approved for Orphan Indication					Vitaeris (USA) Corp	400 Northwest Gilman Boulevard	Suite 1269	Issaquah	Washington	98027	United States	20176123
clazosentan	2006	Treatment of cerebral vasospasm following subarachnoid hemorrhage				Designated	Not FDA Approved for Orphan Indication					Idorsia Pharmaceuticals US Inc.	1820 Chapel Avenue West	Suite 150	Cherry Hill	New Jersey	8002	United States	20052171
clemizole	2017	Treatment of Dravet syndrome				Designated	Not FDA Approved for Orphan Indication					Epygenix Therapeutics, Inc.	140 East Ridgewood Avenue	Suite 415 South Tower	Paramus	New Jersey	7652	United States	20165661
clenbuterol	2014	Adjunctive therapy with enzyme replacement therapy in the treatment of Pompe disease				Designated	Not FDA Approved for Orphan Indication					Duke University Medical Center	Department of Pediatrics	Box 103856	Durham	North Carolina	27710	United States	20144516
Clenbuterol	2017	Treatment of Pompe disease (glycogen storage disease type II)				Designated	Not FDA Approved for Orphan Indication					Dwight D. Koeberl, MD, PhD	Duke University Medical Center	Pediatrics Dept., Div. of Genetics	Durham	North Carolina	27710	United States	20165463
clenbuterol	2018	Treatment of amyotrophic lateral sclerosis				Designated	Not FDA Approved for Orphan Indication					Duke University Medical Center	Department of Pediatrics	Box 103856	Durham	North Carolina	27710	United States	20186539
clervonafusp alfa	2018	Treatment of Pompe Disease				Designated/Withdrawn	Not FDA Approved for Orphan Indication					Valerion Therapeutics, LLC	100 Main Street		Concord	Massachusetts	1742	United States	20186515
Clindamycin	1988	Prevention of Pneumocystis carinii pneumonia in AIDS patients.				Designated	Not FDA Approved for Orphan Indication					Pfizer Inc.	235 East 42nd Street		New York	New York	10017	United States	1988270
Clindamycin	1988	Treatment of Pneumocystis carinii pneumonia associated with AIDS patients.				Designated	Not FDA Approved for Orphan Indication					Pharmacia & Upjohn	7000 Portage Road	Unit 0633-298-113	Kalamazoo	Michigan	49001	United States	1988269
Clindamycin hydrochloride	2006	Treatment of sarcoidosis				Designated	Not FDA Approved for Orphan Indication					Autoimmunity Research Foundation	Autoimmunity Research, Inc.		Thousand Oaks	California	91360	United States	20052134
clobazam	2007	Treatment of Lennox-Gastaut Syndrome				Designated/Approved		Adjunctive treatment of seizures associated with Lennox-Gastaut Syndrome inpatients 2 years of age or older	10/21/2011	10/21/2018		Lundbeck, Inc.	Four Parkway North		Deerfield	Illinois	60015	United States	20072483
clofarabine	2019	Treatment of acute myeloid leukemia	Yes	yes	AML	Designated	Not FDA Approved for Orphan Indication					Boyen Therapeutics, Inc.	148 Section 4, Zhongxiao East Road	Suite 404	Taipei	Taipei City		Taiwan	20186681
clofarabine	2002	Treatment of acute myelogenous leukemia			AML	Designated	Not FDA Approved for Orphan Indication					Genzyme Corp (Ilex Products, Inc.)	4545 Horizon Hill Blvd.		San Antonio	Texas	78229	United States	20021548
clofarabine	2002	Treatment of acute lymphoblastic leukemia	Yes		ALL	Designated/Approved		Treatment of pediatric patients 1 to 21 years old with relapsed or refractory acute lymphoblastic leukemia after at least two prior regimens	12/28/2004	12/28/2011		Genzyme Corporation	4545 Horizon Hill Blvd.		San Antonio	Texas	78229	United States	20011532
clofazimine	2018	Treatment of Pulmonary Nontuberculous Mycobacterial Infections				Designated	Not FDA Approved for Orphan Indication					Qrumpharma, Inc.	215 Decatur St.		Doylestown	Pennsylvania	18901	United States	20186463
clofazimine	2014	Treatment of active tuberculosis				Designated	Not FDA Approved for Orphan Indication					Novartis Pharmaceuticals Corp.	One Health Plaza	Bldg 135/409	East Hanover	New Jersey	7936	United States	20144363
Clofazimine	1984	Treatment of lepromatous leprosy, including dapsone-resistant lepromatous leprosy and lepromatous leprosy complicated by erythema nodosum leprosum.				Designated/Approved			12/15/1986	12/15/1993		Novartis Pharmaceutical Corporation	59 Route 10		East Hanover	New Jersey	7936	United States	198426
Clonazepam	1994	Treatment of hyperekplexia (startle disease).				Designated	Not FDA Approved for Orphan Indication					Hoffmann-La Roche, Inc.	340 Kingsland Street		Nutley	New Jersey	7110	United States	1994827
Clonazepam Intranasal Spray	2007	Treatment of recurrent acute repetitive seizures				Designated	Not FDA Approved for Orphan Indication					Jazz Pharmaceuticals, Inc.	3180 Porter Drive		Palo Alto	California	94304	United States	20072435
Clonidine	1989	For continous epidural administration as adjunctive therapy with intraspinal opiates for the treatment of pain in cancer patients tolerant to, or unresponsive to, intraspinal opiates.				Designated/Approved		In combination with opiates for the treatment of severe pain in cancer patients that is not adequately relieved by opioid analgesics alone.	10/02/1996	10/02/2003		Roxane Laboratories, Inc.	PO Box 16532		Columbus	Ohio	43216	United States	1988343
Clotrimazole	1995	Treatment of sickle cell disease.	Yes		SCD	Designated	Not FDA Approved for Orphan Indication					Brugnara, Carlo M.D.	The Children's Hospital	300 Longwood Avenue, Bader 760	Boston	Massachusetts	2115	United States	1994880
Clotrimazole	2006	Treatment of Huntington's disease				Designated	Not FDA Approved for Orphan Indication					EnVivo Pharmaceuticals, Inc.	480 Arsenal Street		Watertown	Massachusetts	2472	United States	20052167
Clotrimazole	2005	Topical treatment of children and adults with pouchitis				Designated	Not FDA Approved for Orphan Indication					AesRx, LLC	275 Grove Street	Suite 2-400	Newton	Massachusetts	2466	United States	20052040
clotrimazole otic solution	2016	Treatment of fungal otitis externa (otomycosis)				Designated	Not FDA Approved for Orphan Indication					Laboratorios SALVAT S.A.	C/ Gall, 30-36	Esplugues de Llobregat	Barcelona	Catalunya		Spain	20165205
CNDO-109-activated allogeneic natural killer cells	2012	Treatment of acute myeloid leukemia	Yes	yes	AML	Designated	Not FDA Approved for Orphan Indication					Fortress Biotech, Inc.	2 Gansevoort Street	9th Floor	New York	New York	10014	United States	20123715
Coagulation factor IX	1989	Replacement treatment and prophylaxis of the hemorrhagic complications of hemophilia B.				Designated/Approved		Prevention and control of bleeding in factor IX deficiency, also known as hemophilia B or Christmas disease.	08/20/1992	08/20/1999		Armour Pharmaceutical Company	500 Arcola Road, P.O. Box 1200		Collegeville	Pennsylvania	19426	United States	1989361
Coagulation Factor IX (human)	1990	For use as replacement therapy in patients with hemophilia B for the prevention and control of bleeding episodes, and during surgery to correct defective hemostasis.				Designated/Approved			12/31/1990	12/31/1997		Alpha Therapeutic Corporation	5555 Valley Boulevard		Los Angeles	California	90032	United States	1990458
coagulation factor IX (recombinant)	2012	Prophylactic use to prevent or reduce the frequency of bleeding episodes in patients with hemophilia B (routine prophylaxis in patients where there is no evidence or suspicion of bleeding)				Designated/Approved		Adults with Hemophilia B for (1) control and prevention of bleeding episodes, (2) perioperative management, and (3) routine prophylaxis to prevent or reduce the frequency of bleeding episodes.	06/26/2013	06/26/2020	Adults with Hemophilia B for routine prophylaxis to prevent or reduce the frequency of bleeding episodes.	Baxalta US, Inc.	One Baxter Way		Westlake Village	California	91362	United States	20123774
Coagulation Factor IX (recombinant)	1994	Treatment of hemophilia B.				Designated/Approved		For the control and prevention of hemorrhagic episodes in patients with hemophilia B (congenital factor IX deficiency and Christmas disease), including control and prevention of bleeding in surgical settings.	02/11/1997	02/11/2004		Genetics Institute, Inc.	87 Cambridge Park Drive		Cambridge	Massachusetts	2140	United States	1994822
Coagulation Factor IX (recombinant)	1994	Treatment of hemophilia B.				Designated/Approved		For routine prophylaxis to reduce the frequency of bleeding episodes in adults and children with hemophilia B (congenital factor IX deficiency or Christmas disease).	06/26/2020			Genetics Institute, Inc.	87 Cambridge Park Drive		Cambridge	Massachusetts	2140	United States	1994822
Coagulation factor IX (recombinant), Fc fusion protein	2008	Control and prevention of hemorrhagic episodes in patients with hemophilia B (congenital factor IX deficiency or Christmas disease)				Designated/Approved		Adults and children with Hemophilia B for control and prevention of bleeding episodes, perioperative management, and routine prophylaxis to prevent or reduce the frequency of bleeding episodes.	03/28/2014	03/28/2021	Adults and children with Hemophilia B for control and prevention of bleeding episodes, perioperative management, and routine prophylaxis to prevent or reduce the frequency of bleeding episodes.	Bioverativ Therapeutics, Inc.	225 2nd Avenue		Waltham	Massachusetts	2451	United States	20082615
Coagulation factor VIIa (recombinant)	2004	Prevention of bleeding episodes in Glanzmann's thrombasthenia				Designated	Not FDA Approved for Orphan Indication					Novo Nordisk, Inc.	100 College Road West		Princeton	New Jersey	8540	United States	20041900
Coagulation Factor VIIa (Recombinant)	2006	Treatment of bleeding in patients experiencing intracranial hemorrhage.				Designated/Withdrawn	Not FDA Approved for Orphan Indication					Novo Nordisk, Inc.	P. O. Box 846		Plainsboro	New Jersey	8536	United States	20041924
Coagulation factor VIIa (recombinant)	1988	Treatment of bleeding episodes in hemophilia A or B patients with inhibitors to Factor VIII or Factor IX.				Designated/Approved		Treatment of bleeding episodes in hemophilia A or B patients with inhibitors to Factor VIII or Factor IX.	03/25/1999	03/25/2006		Novo Nordisk, Inc.	100 Overlook Center	Suite 200	Princeton	New Jersey	8540	United States	1988265
Coagulation factor VIIa (recombinant)	2004	Treatment of bleeding episodes in patients with congenital factor VII deficiency				Designated/Approved		Treatment of bleeding episodes in patients with Factor VII Deficiency	07/11/2005	07/11/2012		Novo Nordisk, Inc.	100 Overlook Center	Suite 200	Princeton	New Jersey	8540	United States	20041859
coagulation factor VIIa (recombinant)	2004	Treatment of bleeding episodes in Glanzmann's thrombasthenia				Designated/Approved		Treatment of bleeding episodes and peri-operative management in adults and children with Glanzmann's thrombasthenia with refractoriness to platelet transfusions, with or without antibodies to platelets.	07/02/2014	07/02/2021	Treatment of bleeding episodes and peri-operative management in adults and children with Glanzmann's thrombasthenia with refractoriness to platelet transfusions, with or without antibodies to platelets.	Novo Nordisk Inc.	800 Scudders Mill Rd.		Plainsboro	New Jersey	8536	United States	20041860
Coagulation factor VIIa (recombinant)	2004	Prevention of bleeding episodes in patients with hemophilia A or B, with or without inhibitors				Designated/Approved		Prevention of bleeding in surgical interventions or invasive procedures in hemophilia A or B patients with inhibitors to Factor VIII or Factor IX	08/12/2005	08/12/2012		Novo Nordisk, Inc.	100 Overlook Center	Suite 200	Princeton	New Jersey	8540	United States	20041861
Coagulation Factor VIIa (Recombinant)	2004	Treatment of bleeding episodes in patients with acquired inhibitors to Factor VIII or Factor IX				Designated/Approved		Treatment of bleeding episodes in surgical interventions or invasive procedures in patients with acquired hemophilia	10/13/2006	10/13/2013		Novo Nordisk, Inc.	100 Overlook Center	Suite 200	Princeton	New Jersey	8540	United States	20041862
Coagulation factor VIIa (recombinant)	2004	0				Designated/Approved		Prevention of bleeding in surgical interventions or invasive procedures in patients with congenital F VII deficiency	07/11/2005	07/11/2012		Novo Nordisk, Inc.	100 Overlook Center	Suite 200	Princeton	New Jersey	8540	United States	20041899
Coagulation factor VIIa (recombinant)	2004	Prevention of bleeding episodes in patients with acquired inhibitors to Factor VIII or Factor IX				Designated/Approved		Prevention of bleeding in surgical interventions or invasive procedures in patients with acquired hemophilia	10/13/2006	10/13/2013		Novo Nordisk, Inc.	100 Overlook Center	Suite 200	Princeton	New Jersey	8540	United States	20041901
Coagulation factor X (human)	2007	Treatment of hereditary factor X deficiency				Designated/Approved		COAGADEX is indicated in adults and children with hereditary Factor X deficiency for routine prophylaxis to reduce the frequency of bleeding episodes; on-demand treatment and control of bleeding episodes; and perioperative management of bleeding in patients with mild and moderate hereditary Factor X deficiency.	09/21/2018	09/21/2025	Coagadex is indicated for routine prophylaxis to reduce the frequency of bleeding episodes in adults and children with hereditary Factor X deficiency; on-demand treatment and control of bleeding episodes in children under the age of 12 years with hereditary Factor X deficiency; perioperative management of bleeding in children under the age of 12 years with mild hereditary factor X deficiency; perioperative management of bleeding in adults and children with moderate hereditary Factor X deficiency	Bio Products Laboratory Limited	Dagger Lane		Elstree	Hertfordshire		United Kingdom	20072469
Coagulation factor X (human)	2007	Treatment of hereditary factor X deficiency				Designated/Approved		Treatment of adults and adolescents (aged 12 years and above) with hereditary Factor X deficiency for on-demand treatment and control of bleeding episodes and perioperative management of bleeding in patients with mild hereditary Factor X deficiency	10/20/2015	10/20/2022	Treatment of adults and adolescents (aged 12 years and above) with hereditary Factor X deficiency for on-demand treatment and control of bleeding episodes and perioperative management of bleeding in patients with mild hereditary Factor X deficiency	Bio Products Laboratory Limited	Dagger Lane		Elstree	Hertfordshire		United Kingdom	20072469
Coagulation factor Xa (recombinant), inactivated-zhzo	2015	For reversing the anticoagulant effect of direct or indirect factor Xa inhibitors in patients experiencing a serious uncontrolled bleeding event or who require urgent or emergent surgery				Designated/Approved		Coagulation factor Xa (recombinant), inactivated-zhzo is indicated for patients treated with rivaroxaban and apixaban, when reversal of anticoagulation is needed due to life-threatening or uncontrolled bleeding	05/03/2018	05/03/2025	Coagulation factor Xa (recombinant), inactivated-zhzo is indicated for patients treated with rivaroxaban and apixaban, when reversal of anticoagulation is needed due to life-threatening or uncontrolled bleeding	Portola Pharmaceuticals, Inc.	270 East Grand Avenue		South San Francisco	California	94080	United States	20144374
coagulation factor XIII A-subunit (recombinant)	2003	Prophylaxis of bleeding associated with congential factor XIII deficiency				Designated/Approved		Routine prophylaxis of bleeding in patients with congenital Factor XIII A-subunit deficiency.	12/23/2013	12/23/2020	Routine prophylaxis of bleeding in patients with congenital Factor XIII A-subunit deficiency.	Novo Nordisk, Inc.	800 Scudders Mill Rd.		Plainsboro	New Jersey	8536	United States	20031748
cobicistat	2017	Treatment of human immunodeficiency virus type 1 (HIV-1) infection in pediatric patients				Designated/Approved		TYBOST is a CYP3A inhibitor indicated to increase systemic exposure of atazanavir or darunavir (once daily dosing regimen) in combination with other antiretroviral agents in the treatment of HIV-1 infection in pediatric patients weighing at least 35 kg coadminstered with atazanavir or weighing at least 40 kg coadministered with darunavir.	10/03/2019			Gilead Sciences, Inc.	333 Lakeside Drive		Foster City	California	94404	United States	20175779
cobicistat	2017	Treatment of human immunodeficiency virus type 1 (HIV-1) infection in pediatric patients				Designated/Approved		TYBOST is a CYP3A inhibitor indicated to increase systemic exposure of atazanavir in combination with other antiretroviral agents in the treatment of HIV-1 infection in pediatric patients weighing at least 35 kg	08/22/2019	08/22/2026	Indicated to increase systemic exposure of atazanavir in combination with other antiretroviral agents in the treatment of HIV-1 infection in pediatric patients weighing at least 35 kg.	Gilead Sciences, Inc.	333 Lakeside Drive		Foster City	California	94404	United States	20175779
cobimetinib	2014	Treatment of stage IIb, IIc, III, and IV melanoma with BRAFV600 mutation		Yes	Melanoma	Designated/Approved		For the treatment of patients with unresectable or metastatic melanoma with BRAF V600E or V600K mutation, in combination with vemurafenib. Limitations of Use: COTELLIC is not indicated for treatment of patients with wild-type BRAF melanoma.	11/10/2015	11/10/2022	For the treatment of patients with unresectable or metastatic melanoma with BRAF V600E or V600K mutation, in combination with vemurafenib. COTELLIC is not indicated for treatment of patients with wild-type BRAF melanoma	Genentech, Inc.	1 DNA Way, MS 241A		South San Francisco	California	94080	United States	20134195
cobiprostone	2002	Treatment of cystic fibrosis				Designated/Withdrawn	Not FDA Approved for Orphan Indication					Sucampo Pharma Americas, LLC.	4520 East-West Highway	Suite 300	Bethesda	Maryland	20814	United States	20021583
cobitolimod	2017	Treatment of ulcerative colitis in pediatric patients				Designated	Not FDA Approved for Orphan Indication					InDex Pharmaceuticals AB	23a Tomtebodav䧥n		Hagalund	Stockholms l䮍		Sweden	20175944
cobomarsen	2020	Treatment of T-cell lymphoma	Yes	Yes	Lymphoma	Designated	Not FDA Approved for Orphan Indication					miRagen Therapeutics, Inc.	6200 Lookout Road	Suite 100	Boulder	Colorado	80301	United States	20207485
coccidioidin SD Skin Test Antigen	2007	For the diagnosis of Coccidioidomycosis				Designated/Approved		For the detection of delayed type hypersensitivity to C. immitis in individuals, 18-64 years of age, with a history of pulmonary coccidioidomy-cosis	07/29/2011			Allermed Labortories, Inc.	7203 Convoy Court		San Diego	California	92111	United States	20072460
Coenzyme Q10	2001	Treatment of Huntington's disease				Designated	Not FDA Approved for Orphan Indication					Integrative Therapeutics, Inc.	825 Challenger Drive		Green Bay	Wisconsin	54311	United States	20001387
coenzyme Q10 and d-alpha-tocopherol	2011	Treatment of Friedreich's Ataxia.				Designated	Not FDA Approved for Orphan Indication					NBI Pharmaceuticals, Inc.	1087 Stoneridge Drive		Bozeman	Montana	59718	United States	20113351
Colchicine	1985	For arresting the progression of neurologic disability caused by chronic progressive multiple sclerosis.				Designated/Withdrawn	Not FDA Approved for Orphan Indication					Pharmacontrol Corporation	661 Palisade Ave., P.O. Box 931		Englewood Cliffs	New Jersey	7632	United States	1985110
colchicine	2007	Treatment of familial Mediterranean fever				Designated/Approved		Treatment of familial Mediterranean fever	07/29/2009	07/29/2016		AR Holding Company, Inc.	1100 Orthodox Street		Philadelphia	Pennsylvania	19124	United States	20072458
Colchicine	2007	Treatment of Behcet's Syndrome				Designated	Not FDA Approved for Orphan Indication					AR Scientific, Inc.	1100 Orthodox Street		Philadelphia	Pennsylvania	19124	United States	20072457
Colfosceril palmitate, cetyl alcohol, tyloxapol	1989	1. Prevention of hyaline membrane disease, also known as respiratory distress syndrome, in infants born at 32 weeks gestation or less 2. prevention of hyaline membrane disease (HMD), also known as respiratory distress syndrome (RDS), in infants born at 32				Designated/Approved		0	08/02/1990	08/02/1997		Glaxo Wellcome Inc.	5 Moore Drive		Research Triangle Park	North Carolina	27709	United States	1986148
Colfosceril palmitate, cetyl alcohol, tyloxapol	1993	Treatment of adult respiratory distress syndrome.				Designated/Withdrawn	Not FDA Approved for Orphan Indication					GlaxoSmithKline	5 Moore Drive	P.O. Box 13398	Research Triangle Park	North Carolina	27709	United States	1992684
colistimethate sodium	2020	Treatment of respiratory infection in patients with Cystic Fibrosis				Designated	Not FDA Approved for Orphan Indication					EnBiotix, Inc.	197 W. Springfield St.		Boston	Massachusetts	2118	United States	20186724
collagenase clostridium histolyticum	1996	Treatment of advanced (involutional or residual stage) Dupuytren's disease				Designated/Approved		Treatment of adult patients with Dupuytren's contracture with a palpable cord	02/02/2010	02/02/2017		Auxilium Pharmaceuticals, Inc.	40 Valley Stream Parkway		Malvern	Pennsylvania	19335	United States	1995925
collagenase clostridium histolyticum	1996	Treatment of Peyronie's disease.				Designated/Approved		Treatment of adult men with Peyronie's disease with a palpable plaque and curvature deformity of at least 30 degrees at the start of therapy.	12/06/2013	12/06/2020	Treatment of adult men with Peyronie's disease with a palpable plaque and curvature deformity of at least 30 degrees at the start of therapy.	Auxilium Pharmaceuticals, Inc.	640 Lee Road		Chesterbrook	Pennsylvania	19087	United States	1996954
Combination of an inactivated purified rabies virus (IPRV) and the PIKA adjuvant (Poly I:C, kanamycin and calcium)	2016	Treatment of hepatocellular carcinoma		Yes	HCC	Designated	Not FDA Approved for Orphan Indication					Yisheng US Biopharma, Inc.	11 Firstfield Road	Suite A	Gaithersburg	Maryland	20878	United States	20165399
combination of disulfiram and copper gluconate	2016	Treatment of glioblastoma multiforme.	Yes	yes	Glioblastoma	Designated	Not FDA Approved for Orphan Indication					Cantex Pharmaceuticals, Inc.	1792 Bell Tower Lane		Weston	Florida	33326	United States	20165225
Combination of nivolumab and ipilimumab	2014	Treatment of Stage IIb to Stage IV melanoma		Yes	Melanoma	Designated/Approved		Treatment of patients with BRAF V600 wild-type, unresectable or metastatic melanoma	09/30/2015	09/30/2022	Treatment of patients with BRAF V600 wild-type, unresectable or metastatic melanoma	Bristol-Myers Squibb Company	5 Research Parkway		Wallingford	Connecticut	6492	United States	20144450
combination of p-Tolylmethylcarbinol nicotinic acid ester and a-naphthylacetic acid	2020	Treatment of primary biliary cholangitis				Designated	Not FDA Approved for Orphan Indication					RNR BioMedical Inc.	c/o Noa Avtalion	161 Jefferson Av	Tenefly	New Jersey	7670	United States	20207310
combination of sodium phenylbutyrate and tauroursodeoxycholic acid dihydrate	2017	Treatment of amyotrophic lateral sclerosis (ALS)				Designated	Not FDA Approved for Orphan Indication					Amylyx Pharmaceuticals Inc.	43 Thorndike Street		Cambridge	Massachusetts	2139	United States	20175881
combinatorial regimen of LV305 (lentiviral vector encoding NY-ESO-1 gene) and G305 (NY-ESO-1 recombinant protein plus GLA-SE)	2016	Treatment of soft tissue sarcoma	Yes	yes	Sarcoma	Designated/Withdrawn	Not FDA Approved for Orphan Indication					Immune Design Corp.	1616 Eastlake Ave. E	Suite 310	Seattle	Washington	98102	United States	20144679
combretastatin A 1 diphosphate	2012	Treatment of acute myelogenous leukemia			AML	Designated	Not FDA Approved for Orphan Indication					Mateon Therapeutics, Inc.	701 Gateway Blvd	Suite 210	South San Francisco	California	94080	United States	20123824
Combretastatin A4 phosphate	2006	Treatment of ovarian cancer		Yes	Ovarian	Designated	Not FDA Approved for Orphan Indication					Mateon Therapeutics, Inc.	701 Gateway Blvd	Suite 210	South San Francisco	California	94080	United States	20052178
Combretastatin A4 Phosphate	2003	Treatment of anaplastic thyroid cancer, medullary thyroid cancer, and stage IV papillary or follicular thyroid cancer				Designated	Not FDA Approved for Orphan Indication					Mateon Therapeutics, Inc.	701 Gateway Boulevard	Suite 210	South San Francisco	California	94080	United States	20031675
competetive small molecule inhibitor of the enzyme O-GlcNAcase	2016	Treatment of progressive supranuclear palsy.				Designated/Withdrawn	Not FDA Approved for Orphan Indication					Merck & Company, Inc.	126 East Lincoln Avenue	P. O. Box 2000	Rahway	New Jersey	7065	United States	20155128
competitive and reversible small molecule inhibitor of the O-linked-B-N-acetylglucosaminidase enzyme	2018	Treatment of progressive supranuclear palsy				Designated	Not FDA Approved for Orphan Indication					Asceneuron S.A.	EPFL Innovation Park	B⴩ment B	Lausanne	Vaud		Switzerland	20186443
complement factor H	2009	Treatment of atypical hemolytic uremic syndrome associated with an inherited abnormality of the complement system				Designated/Withdrawn	Not FDA Approved for Orphan Indication					LFB Biotechnologies S.A.	3, avenue des Tropiques		Courtaboeuf Cedex			France	20082603
concizumab	2018	Treatment of hemophilia A				Designated	Not FDA Approved for Orphan Indication					Novo Nordisk, Inc.	P.O Box 846		Plainsboro	New Jersey	8536	United States	20186536
concizumab	2019	Treatment of hemophilia B				Designated	Not FDA Approved for Orphan Indication					Novo Nordisk, Inc.	P.O Box 846		Plainsboro	New Jersey	8536	United States	20186636
conditionally active biologics-anti-ROR2-antibody drug conjugate consisting of a humanized IgG1 antibody specific for ROR2 tyrosine kinase conjugated to a peptide linker coupled with monomethyl auristatin E	2018	Treatment of soft tissue sarcoma	Yes	yes	Sarcoma	Designated	Not FDA Approved for Orphan Indication					BioAtla LLC	11085 Torreyana Road	Suite 100	San Diego	California	92121	United States	20186630
Conjugate of a dengue virus specific small chemical ligand and an amphiphilic PEG based polymer	2013	Treatment of dengue fever (includes dengue hemorrhagic fever and dengue shock syndrome)				Designated	Not FDA Approved for Orphan Indication					NanoViricides Incorporated	135 Wood Street, Suite 205		West Haven	Connecticut	6516	United States	20134023
conjugate of human transferrin and a mutant diphtheria toxin (CRM 107)	2001	Treatment of malignant tumors of the central nervous system				Designated	Not FDA Approved for Orphan Indication					Xenova Biomedix Limited	957 Budkingham Avenue	Slough	Berkshire			United Kingdom	20011509
conjugated bile acids	2003	Treatment of steatorrhea in patients with short bowel syndrome				Designated	Not FDA Approved for Orphan Indication					Jarrow Formulas, Inc.	1824 S. Robertson Blvd.		Los Angeles	California	90035	United States	20011513
Contulakin-G	2005	Intrathecal treatment of neuropathic pain associated with spinal cord injury				Designated	Not FDA Approved for Orphan Indication					Cognetix, Inc.	421 Wakara Way		Salt Lake City	Utah	84108	United States	20052055
copanlisib	2015	Treatment of follicular lymphoma	Yes	Yes	Lymphoma	Designated/Approved		Treatment of adult patients with relapsed follicular lymphoma who have received at least two prior systemic therapies	09/14/2017	09/14/2024	Treatment of adult patients with relapsed follicular lymphoma who have received at least two prior systemic therapies	Bayer US LLC	100 Bayer Boulevard	P. O. Box 915	Hanover	New Jersey	7981	United States	20144633
copanlisib	2017	Treatment of extranodal marginal zone lymphoma	Yes	Yes	Lymphoma	Designated	Not FDA Approved for Orphan Indication					Bayer HealthCare Pharmaceuticals, Inc.	100 Bayer Boulevard	P. O. Box 915	Hanover	New Jersey	7981	United States	20165524
copanlisib	2017	Treatment of nodal marginal zone lymphoma	Yes	Yes	Lymphoma	Designated	Not FDA Approved for Orphan Indication					Bayer HealthCare Pharmaceuticals, Inc.	100 Bayer Boulevard	P. O. Box 915	Hanover	New Jersey	7981	United States	20165525
copanlisib	2017	Treatment of splenic marginal zone lymphoma	Yes	Yes	Lymphoma	Designated	Not FDA Approved for Orphan Indication					Bayer HealthCare Pharmaceuticals, Inc.	100 Bayer Boulevard	P. O. Box 915	Hanover	New Jersey	7981	United States	20165526
Copper 64-DOTA-TATE	2016	Diagnostic for the management of neuroendocrine tumors.	Yes	yes	Neuroendocrine	Designated	Not FDA Approved for Orphan Indication					RadioMedix, Inc.	9701 Richmond Avenue	Suite 222	Houston	Texas	77042	United States	20165207
copper histidinate	2012	Treatment of Menkes disease				Designated	Not FDA Approved for Orphan Indication					Cyprium Therapeutics, Inc.	2 Gansevoort Street	9th Floor	New York	New York	10014	United States	20123663
copper sulfate	2017	Treatment of keratoconus				Designated	Not FDA Approved for Orphan Indication					iVeena Drug Delivery Systems, Inc.	391 Chipeta Way	Suite I	Salt Lake City	Utah	84108	United States	20175861
Cordycepin	2007	Treatment of TdT-positive acute lymphocytic leukemia	Yes		ALL	Designated	Not FDA Approved for Orphan Indication					OncoVista, Inc.	14785 Omicron Drive		San Antonio	Texas	78245	United States	20072425
corifungin	2011	Treatment of amebic meningoencephalitis.				Designated	Not FDA Approved for Orphan Indication					Ctr for Discovery & Innovation in Parasitic Diseas	University of CA, San Francisco	Byers Hall Room 508B, QB3	San Francisco	California	94158	United States	20113488
corifungin	2011	Treatment of visceral leishmaniasis				Designated	Not FDA Approved for Orphan Indication					Sandler Center for Drug Discovery	University of CA, San Francisco	1700 4th Street	San Francisco	California	94158	United States	20113422
Corticorelin ovine triflutate	1989	For use in differentiating pituitary and ectopic production of ACTH in patients with ACTH-dependent Cushings syndrome.				Designated/Approved		To differentiate between pituitary and ectopic production of ACTH in patients with ACTH-dependent Cushing's syndrome.	05/23/1996	05/23/2003		Ferring Laboratories, Inc.	400 Rella Boulevard, Suite 201		Suffern	New York	10901	United States	1989350
corticotropin releasing factor 1 receptor antagonist	2019	Treatment of congenital adrenal hyperplasia				Designated	Not FDA Approved for Orphan Indication					Neurocrine Biosciences, Inc.	12780 El Camino Real		San Diego	California	92130	United States	20186390
corticotropin-releasing factor receptor-1 antagonist containing an unfused thiazole ring	2017	Treatment of congenital adrenal hyperplasia				Designated	Not FDA Approved for Orphan Indication					Spruce Biosciences	548 Market Street	Suite 74598	San Francisco	California	94104	United States	20176122
Corticotropin-releasing factor, human	1998	Treatment of peritumoral brain edema.				Designated	Not FDA Approved for Orphan Indication					Neurobiological Technologies, Inc.	1387 Marina Way South		Richmond	California	94804	United States	19971080
cosyntropin	2017	Treatment of infantile spasms.				Designated	Not FDA Approved for Orphan Indication					West Therapeutic Development, LLC	540 Ziegler Drive		Grayslake	Illinois	60030	United States	20175940
cosyntropin	2017	Treatment of Duchenne muscular dystrophy.				Designated	Not FDA Approved for Orphan Indication					Mallinckrodt ARD Inc.	675 McDonnell Boulevard		Hazelwood	Missouri	63042	United States	20165452
Cotsiranib	2017	Treatment of primary sclerosing cholangitis				Designated	Not FDA Approved for Orphan Indication					Sirnaomics, Inc.	401 Professional Drive	Suite 280	Gaithersburg	Maryland	20879	United States	20175807
cotsiranib	2017	Treatment of cholangiocarcinoma (CCA)	Yes	Yes	Cholangiocarcinoma	Designated	Not FDA Approved for Orphan Indication					Sirnaomics, Inc.	401 Professional Drive	Suite 280	Gaithersburg	Maryland	20879	United States	20176148
Coumarin	1994	Treatment of renal cell carcinoma.	Yes	yes	Renal	Designated	Not FDA Approved for Orphan Indication					Drossapharm LTD	Ariesheim		Basel			Switzerland	1994842
Coversin	2016	Treatment of paroxysmal nocturnal hemoglobinuria				Designated	Not FDA Approved for Orphan Indication					Akari Therapeutics Plc	24 West 40th Street	8th Floor	New York	New York	10018	United States	20165339
Coxsackievirus A21	2005	Treatment of stage II (T4), stage III, and stage IV melanoma		Yes	Melanoma	Designated	Not FDA Approved for Orphan Indication					Viralytics Limited	P. O. Box 1045	Unit 8/33 Ryde Road,	Pymble,	NSW		Australia	20052121
creatine	2002	Treatment of amyotrophic lateral sclerosis				Designated	Not FDA Approved for Orphan Indication					Avicena Group, Inc.	580 California St.	Suite 1600	San Francisco	California	94104	United States	20011527
Creatine	2005	Treatment of Huntington's disease				Designated/Withdrawn	Not FDA Approved for Orphan Indication					Marathon Pharmaceuticals, LLC	1033 Skokie Blvd	Suite 600	Northbrook	Illinois	60062	United States	20052100
crenolanib	2019	Treatment of gastric cancer, including cancer of the gastroesophageal junction		Yes	Gastric Cancer	Designated	Not FDA Approved for Orphan Indication					AROG Pharmaceuticals, Inc.	5420 LBJ Freeway, Suite 410		Dallas	Texas	75240	United States	20197068
crenolanib	2011	Treatment of soft tissue sarcoma	Yes	yes	Sarcoma	Designated	Not FDA Approved for Orphan Indication					AROG Pharmaceuticals, LLC	12400 Coit Road	Suite 570	Dallas	Texas	75251	United States	20113359
crenolanib	2012	Treatment of acute myelogenous leukemia			AML	Designated	Not FDA Approved for Orphan Indication					AROG Pharmaceuticals, LLC	12400 Coit Road	Suite 570	Dallas	Texas	75251	United States	20123638
crenolanib besylate	2010	Treatment of malignant glioma	Yes	yes	Glioblastoma	Designated	Not FDA Approved for Orphan Indication					AROG Pharmaceuticals, LLC	Two Lincoln Centre	Suite 410	Dallas	Texas	75240	United States	20103209
cridanimod	2011	Treatment of progesterone receptor negative endometrial cancer in conjunction with progesterone therapy.				Designated	Not FDA Approved for Orphan Indication					Xenetic Biosciences, Inc.	99 Hayden Avenue	Suite 230	Lexington	Massachusetts	2421	United States	20103289
crizanlizumab	2008	Treatment of sickle cell disease	Yes		SCD	Designated/Approved		ADAKVEO is indicated to reduce the frequency of vasoocclusive crises (VOCs) in adults and pediatric patients aged 16 years and older with sickle cell disease.	11/15/2019	11/15/2026	Indicated to reduce the frequency of vasoocclusive crises (VOCs) in adults and pediatric patients aged 16 years and older with sickle cell disease.	Novartis Pharmaceuticals Corporation	One Health Plaza	Building 337 B11.3D	East Hanover	New Jersey	07936-	United States	20082597
crizotinib	2012	Treatment of anaplastic large cell lymphoma	Yes	Yes	Lymphoma	Designated	Not FDA Approved for Orphan Indication					Pfizer, Inc.	10646 Science Center Drive		San Diego	California	92121	United States	20123797
crizotinib	2012	Treatment of neuroblastoma	Yes		Neuroblastoma	Designated	Not FDA Approved for Orphan Indication					Pfizer, Inc.	10646 Science Center Drive		San Diego	California	92121	United States	20123798
crizotinib	2010	Treatment of ALK-positive, MET-positive, or ROS-positive non-small cell lung cancer		Yes	Lung Cancer	Designated/Approved		Treatment of patients with locally advanced or metastatic non-small cell lungcancer (NSCLC) that is anaplastic lymphoma kinase (ALK)-positive as detected by an FDAapprovedtest	08/26/2011	08/26/2018		Pfizer, Inc.	10646 Science Center Drive		San Diego	California	92121	United States	20103106
crizotinib	2010	Treatment of ALK-positive, MET-positive, or ROS-positive non-small cell lung cancer		Yes	Lung Cancer	Designated/Approved		Treatment of patients with metastatic NSCLC whose tumors are ROS1-positive	03/11/2016	03/11/2023	Treatment of patients with metastatic NSCLC whose tumors are ROS1-positive	Pfizer, Inc.	10646 Science Center Drive		San Diego	California	92121	United States	20103106
crofelemer	2017	Treatment of short bowel syndrome				Designated	Not FDA Approved for Orphan Indication					Napo Pharmaceuticals, Inc.	201 Mission Street	Suite 2375	San Francisco	California	94105	United States	20175920
Cromolyn sodium	1984	Treatment of mastocytosis.				Designated/Approved			12/22/1989	12/22/1996		Fisons Corporation	755 Jefferson Rd., P.O. Box 1710		Rochester	New York	14603	United States	198311
Cromolyn sodium 4% ophthalmic solution	1985	Treatment of vernal keratoconjunctivitis.				Designated/Approved			10/03/1984	10/03/1991		Fisons Corporation	755 Jefferson Rd.	P.O. Box 1710	Rochester	New York	14603	United States	198582
cromolyn sodium for inhalation	2015	Treatment of mastocytosis.				Designated	Not FDA Approved for Orphan Indication					Patara Pharma, LLC	11455 El Camino Real	Suite 460	San Diego	California	92130	United States	20154974
cromolyn solution	2019	Treatment of idiopathic pulmonary fibrosis				Designated	Not FDA Approved for Orphan Indication					Respivant Sciences, Inc.	11455 El Camino Real, Suite 460		San Diego	California	92130	United States	20176028
cryopreserved human umbilical cord	2018	Treatment of spina bifida				Designated	Not FDA Approved for Orphan Indication					TissueTech, Inc.	7300 Corporate Center Drive	Suite 700	Miami	Florida	33126	United States	20176117
Cryptosporidium hyperimmune bovine colostrum IgG concentrate	1991	Treatment of diarrhea in AIDS patients caused by infection with Cryptosporidium parvum.				Designated	Not FDA Approved for Orphan Indication					ImmuCell Corporation	56 Evergreen Drive		Portland	Maine	4103	United States	1991625
CT-2584 mesylate	1999	Treatment of malignant mesothelioma.		yes	Mesothelioma	Designated/Withdrawn	Not FDA Approved for Orphan Indication					Cell Therapeutics, Inc.	501 Elliott Ave. West	Suite 400	Seattle	Washington	98119	United States	19991248
CT-2584 Mesylate	1999	Treatment of adult soft tissue sarcoma.	Yes	yes	Sarcoma	Designated/Withdrawn	Not FDA Approved for Orphan Indication					Cell Therapeutics, Inc.	501 Elliott Ave. West	Suite 400	Seattle	Washington	98119	United States	19981217
Cultured human retinal pigment epithelial cell line (ARPE-19) genetically modified with a non-viral vector to express B domain deleted human factor VIII protein, encapsulated within two-layer modified alginate spheres	2019	Treatment of Hemophilia A				Designated	Not FDA Approved for Orphan Indication					Sigilon Therapeutics, Inc.	100 Binney Street, STE 600		Cambridge	Massachusetts	2142	United States	20196972
cultured skin substitute (CSS)	2016	Treatment of burns requiring skin grafting.				Designated	Not FDA Approved for Orphan Indication					Regenicin Inc.	10 High Court		Little Falls	New Jersey	7424	United States	20165321
cultured, partially T-Cell depleted, allogeneic thymic tissue for transplantation	2003	Treatment of congenital athymia				Designated	Not FDA Approved for Orphan Indication					Enzyvant Therapeutics GmbH	Viaduktstrasse 8	CH-4051	Basel			Switzerland	20031726
cusatuzumab	2019	Treatment of acute myeloid leukemia	Yes	yes	AML	Designated	Not FDA Approved for Orphan Indication					Janssen Research & Development, LLC	920 Route 202 South		Raritan	New Jersey	8869	United States	20176147
cyclic pyranopterin monophosphate (cPMP)	2009	Treatment of molybdenum cofactor deficiency type A (MoCD)				Designated	Not FDA Approved for Orphan Indication					Origin Biosciences, Inc.	75 Park Plaza		Boston	Massachusetts	2116	United States	20092912
Cyclo {{(E,Z)-(2S,3R,4R)-3-hydroxy-4-methyl-2-(methylamino)nona-6,8-dienoyl}-L-2-aminobytyrl-N-methyl-glycyl-N-methyl-L-leucyl-L-valyl-N-methyl-L-leucyl-L-alanyl-D-alanyl-N-methyl-L-leucyl-N-methyl-L-leucyl-N-methyl-L-valyl}	2006	Treatment and chronic control of non-infectious posterior, intermediate and pan-uveitis				Designated	Not FDA Approved for Orphan Indication					Lux Biosciences, Inc.	Hoarborside Financial Center	Plaza 10, 14th Floor	Jersey City	New Jersey	7302	United States	20062278
Cyclo(-L-Glycyl-L-2-Allylproline)	2019	Treatment of Phelan-McDermid syndrome				Designated	Not FDA Approved for Orphan Indication					Neuren Pharmaceuticals, Ltd.	Ste 201, 697 Burke Rd		Camberwel			Australia	20197060
cyclo(-L-Glycyl-L-2-Allylproline)	2019	Treatment of Angelman syndrome				Designated	Not FDA Approved for Orphan Indication					Neuren Pharmaceuticals, Ltd.	Ste 201, 697 Burke Rd		Camberwel			Australia	20197057
Cyclo(-L-Glycyl-L-2-Allylproline)	2019	Treatment of Pitt-Hopkins Syndrome				Designated	Not FDA Approved for Orphan Indication					Neuren Pharmaceuticals, Ltd.	Ste 201, 697 Burke Rd		Camberwel			Australia	20197061
cyclo(-y-aminobutyryl-L-phenylalanyl-L-tryptophanyl-D-tryptophanyl-L-lysyl-L-threonly-L-phenylalanyl-N-3-carboxypropyl)-glycine amide, acetate salt	2013	Treatment of acromegaly				Designated	Not FDA Approved for Orphan Indication					Cortendo AB	c/o TMF Sweden AB	Sergels Torg 12	Stockholm			Sweden	20133977
cyclocreatine	2012	Treatment of creatine transporter deficiency				Designated	Not FDA Approved for Orphan Indication					Lumos Pharma	4200 Marathon Blvd.	Suite 200	Austin	Texas	78756	United States	20113627
cyclocreatine phosphate	2018	Prevention of ischemic injury to enhance cardiac graft recovery and survival in heart transplantation.				Designated	Not FDA Approved for Orphan Indication					Nour Heart Therapeutics, LLC	121 Locust Street, SW		Vienna	Virginia	22180	United States	20154951
cyclophosphamide	2011	Prevention of graft versus host disease following allogeneic hematopoietic stem cell transplant	Yes	Yes	GVH	Designated	Not FDA Approved for Orphan Indication					Accentia Biopharmaceuticals, Inc.	324 S. Hyde Park Avenue		Tampa	Florida	33606	United States	20113436
cyclophosphamide	2011	Treatment of systemic sclerosis.				Designated	Not FDA Approved for Orphan Indication					Accentia Biopharmaceuticals, Inc.	324 South Hyde Avenue, Suite 350		Tampa	Florida	33606	United States	20113339
Cyclosporin A	2004	Treatment of amyotrophic lateral sclerosis and its variants				Designated	Not FDA Approved for Orphan Indication					Maas Biolab,LLC	Tecnology Ventures Corporation Technopolis	1155 University Blvd., SE	Albuquerque	New Mexico	87106	United States	20041947
Cyclosporine	2003	Treatment of acute rejection in patients requiring allogenic lung transplants				Designated	Not FDA Approved for Orphan Indication					APT Pharmaceuticals, Inc.	700 Airport Blvd.	Suite 350	Burlingame	California	94010	United States	20031763
cyclosporine	2009	Treatment of graft-versus-host disease				Designated/Withdrawn	Not FDA Approved for Orphan Indication					Sigmoid Pharma Limited	Dublin City University		Dublin			Ireland	20082751
cyclosporine	2009	Prophylaxis of graft-versus-host disease				Designated/Withdrawn	Not FDA Approved for Orphan Indication					Sigmoid Pharma Limited	Dublin City University		Dublin			Ireland	20082733
Cyclosporine	2003	Prophylaxis of organ rejection in patients receiving allogeneic lung transplant				Designated	Not FDA Approved for Orphan Indication					APT Pharmaceuticals, Inc.	700 Airport Blvd.	Suite 350	Burlingame	California	94010	United States	20031801
cyclosporine 2% ophthalmic ointment	1991	Treatment of patients at high risk of graft rejection following penetrating keratoplasty				Designated	Not FDA Approved for Orphan Indication					Allergan, Inc.	2525 Dupont Drive	P. O. Box 19534	Irvine	California	92612	United States	1990517
cyclosporine 2% ophthalmic ointment	1991	For use in corneal melting syndromes of known or presumed immunologic etiopathogenesis, including Mooren's ulcer				Designated	Not FDA Approved for Orphan Indication					Allergan, Inc.	2525 Dupont Drive	P. O. Box 19534	Irvine	California	92612	United States	1991589
cyclosporine A	2008	Prevention of corneal graft rejection				Designated	Not FDA Approved for Orphan Indication					Santen SAS	Batiment Genavenir IV		F-91058-Evry cedex			France	20072549
cyclosporine A	2008	Treatment of herpes simplex virus stromal keratitis				Designated	Not FDA Approved for Orphan Indication					Santen SAS	1 rue Pierre Fontaine		91058 Evry cedex			France	20072548
Cyclosporine A	2007	Treatment of vernal keratoconjunctivitis				Designated	Not FDA Approved for Orphan Indication					Santen SAS	Batiment Genavenir IV		F-91058-Evry cedex			France	20072399
Cyclosporine A implant	2007	For the prevention of acute rejection in cornea transplant patients				Designated/Withdrawn	Not FDA Approved for Orphan Indication					Lux Biosciences, Inc.	Harborside Financial Center	Plaza 10, 14th Floor	Jersey City	New Jersey	7302	United States	20062241
Cyclosporine in combination with omega-3 polyunsaturated fatty acids	2000	Prevention of solid organ graft rejection.				Designated	Not FDA Approved for Orphan Indication					RTP Pharma Corporation	200 Westpark Corporate Center	4364 South Alston Avenue	Durham	North Carolina	27713	United States	20001385
Cyclosporine ophthalmic	1988	Treatment of severe keratoconjunctivitis sicca associated with Sjogren's syndrome.				Designated	Not FDA Approved for Orphan Indication					University Of Georgia	College Of Veterinary Medicine	Department of Small Animal Medicine	Athens	Georgia	30602	United States	1988299
cyclosporine; ciclosporin	2010	Treatment of moderate to severe traumatic brain injury.				Designated	Not FDA Approved for Orphan Indication					NeuroVive Pharmaceutical AB	Medicon Village	SE-223 81	Lund			Sweden	20103197
Cyclo{-Asn-Leu-d-Phe-Al[(N5-acetyl-N5-hydroxy-Orn)-(N5-acetyl-N5-hydroxy-Orn)-(N5-hydroxy-Orn)]-} . Al(III)	2015	Treatment of invasive aspergillosis.				Designated	Not FDA Approved for Orphan Indication					Vical Incorporated	10390 Pacific Center Court		San Diego	California	92121	United States	20154984
Cyproterone acetate	1984	Treatment of severe hirsutism.				Designated/Withdrawn	Not FDA Approved for Orphan Indication					Berlex Laboratories, Inc.	300 Fairfield Road		Wayne	New Jersey	7470	United States	198438
Cys-His-Ala-Val-Cys	2008	For use in conjunction with melphalen for the treatment of malignant melanoma, AJCC stages IIB, IIC, III and IV		Yes	Melanoma	Designated	Not FDA Approved for Orphan Indication					Adherex Technologies, Inc.	4620 Creekstone Drive		Durham	North Carolina	27703	United States	20072526
Cysteamine	1986	Treatment of nephropathic cystinosis.				Designated	Not FDA Approved for Orphan Indication					Thoene, Jess G., M.D.	University of Michigan Medical School	300 NIB, 1192 SE	Ann Arbor	Michigan	48109	United States	1986139
Cysteamine	2014	Treatment of cystic fibrosis				Designated	Not FDA Approved for Orphan Indication					NovaBiotics Ltd.	Cruickshank Building		Craibstone	Aberdeen		United Kingdom	20123687
cysteamine	2008	Treatment of neuronal ceroid lipofuscinoses (Batten disease)				Designated	Not FDA Approved for Orphan Indication					Raptor Pharmaceuticals, Inc.	9 Commercial Blvd.	Suite 200	Novato	California	94949	United States	20082624
cysteamine	2008	Treatment of Huntington's disease				Designated	Not FDA Approved for Orphan Indication					Horizon Therapeutics USA, Inc.	150 S. Saunders Road	Suite 100	Lake Forest	Illinois	60045	United States	20082580
cysteamine	2013	Treatment of pancreatic cancer		Yes	Pancreatic carcinoma	Designated	Not FDA Approved for Orphan Indication					Horizon Therapeutics USA, Inc.	150 S. Saunders Road		Lake Forest	Illinois	60045	United States	20134046
Cysteamine	1991	Treatment of nephropathic cystinosis.				Designated/Approved		Treatment of nephropathic cystinosis in adults and children.	08/15/1994	08/15/2001		Mylan Laboratories, Inc.	781 Chestnut Ridge Road	P.O. Box 4310	Morgantown	West Virginia	26504	United States	1990556
cysteamine enteric coated	2006	Treatment of cystinosis				Designated/Approved		PROCYSBI is indicated for the management of nephropathic cystinosis in adults and children ages 6 years and older.	04/30/2013	04/30/2020	Management of nephropathic cystinosis in adults and children ages 6 years and older.	Horizon Therapeutics USA, Inc.	150 S. Saunders Road	Suite 100	Lake Forest	Illinois	60045	United States	20062310
cysteamine enteric coated	2006	Treatment of cystinosis				Designated/Approved		PROCYSBI is indicated for the treatment of nephropathic cystinosis in adults and pediatric patients 1 year of age and older.	02/14/2020			Horizon Therapeutics USA, Inc.	150 S. Saunders Road	Suite 100	Lake Forest	Illinois	60045	United States	20062310
cysteamine enteric coated	2006	Treatment of cystinosis				Designated/Approved		PROCYSBI is indicated for the treatment of nephropathic cystinosis in adults and pediatric patients 1 year of age and older.	12/22/2017	12/22/2024	Treatment of nephropathic cystinosis in pediatric patients 1 year of age to less than 2 years of age.	Horizon Therapeutics USA, Inc.	150 S. Saunders Road	Suite 100	Lake Forest	Illinois	60045	United States	20062310
cysteamine enteric coated	2006	Treatment of cystinosis				Designated/Approved		PROCYSBI is indicated for the treatment of nephropathic cystinosis in adult and pediatric patients 2 years of age and older.	08/14/2015	08/14/2022	Treatment of nephropathic cystinosis in pediatric patients 2 years of age to less than 6 years of age.	Horizon Therapeutics USA, Inc.	150 S. Saunders Road	Suite 100	Lake Forest	Illinois	60045	United States	20062310
Cysteamine hydrochloride	1997	Treatment of corneal cystine crystal accumulation in cystinosis patients.				Designated/Approved		Treatment of corneal cystine crystal accumulation in patients with cystinosis	10/02/2012	10/02/2019		Leadiant Biosciences, Inc.	9841 Washingtonian Blvd	Suite 500	Gaithersburg	Maryland	20878	United States	19971059
Cystic fibrosis gene therapy	1992	Treatment of cystic fibrosis.				Designated/Withdrawn	Not FDA Approved for Orphan Indication					Genzyme Corporation	One Mountain Rd.	P.O. Box 9322	Framingham	Massachusetts	1701	United States	1992661
Cystic fibrosis Tr gene therapy (recombinant adenovirus)	1995	Treatment of cystic fibrosis.				Designated	Not FDA Approved for Orphan Indication					GenVec, Inc.	12111 Parklawn Drive		Rockville	Maryland	20852	United States	1994876
Cystic fibrosis transmembrane conductance regulator	1992	For cystic fibrosis transmembrane conductance regulator protein replacement therapy in cystic fibrosis patients.				Designated/Withdrawn	Not FDA Approved for Orphan Indication					Genzyme Corporation	One Mountain Road	P.O. Box 9322	Framingham	Massachusetts	1701	United States	1991638
Cystic fibrosis transmembrane conductance regulator gene	1993	Treatment of cystic fibrosis.				Designated	Not FDA Approved for Orphan Indication					Genetic Therapy, Inc.	938 Clopper Road		Gaithersburg	Maryland	20878	United States	1992704
Cytarabine liposomal	1993	Treatment of neoplastic meningitis.				Designated/Approved		Intrathecal treatment of lymphomatous meningitis.	04/01/1999	04/01/2006		Pacira Pharmaceuticals, Inc.	10450 Science Center Drive		San Diego	California	92121	United States	1993733
cytarabine liposome	2007	Treatment of gliomas	Yes	yes	Glioblastoma	Designated	Not FDA Approved for Orphan Indication					Bruce Frankel, MD	Medical University of South Carolina	96 Jonathan Lucas Street, Suite 428 CSB	Charleston	South Carolina	29425	United States	20062348
cytarabine-beta-L-aspartic acid	2019	Treatment of Acute Myeloid Leukemia	Yes	yes	AML	Designated	Not FDA Approved for Orphan Indication					BioSight Ltd.	1 Hayarden St.	P.O.B 1083	Airport City	Lod		Israel	20196844
Cytarabine:daunorubicin liposome injection	2008	Treatment of acute myeloid leukemia	Yes	yes	AML	Designated/Approved		Treatment of adults with newly-diagnosed therapy-related acute myeloid leukemia (t-AML) or AML with myelodysplasia-related changes (AML-MRC)	08/03/2017	08/03/2024	Treatment of adults with newly-diagnosed therapy-related acute myeloid leukemia (t-AML) or AML with myelodysplasia-related changes (AML-MRC)	Celator Pharmaceuticals, Inc.	200 Princeton South Corporate Center	Suite 180	Ewing	New Jersey	8628	United States	20082658
cytochrome C, flavin mononucleotide and thiamin diphosphate	2011	Treatment of mitochondrial disorders				Designated	Not FDA Approved for Orphan Indication					NBI Pharmaceuticals, Inc.	1087 Stoneridge Drive		Bozeman	Montana	59718	United States	20113423
cytochrome P450 isoform 2B1 gene transfected human embryonic kidney 293 cells encapsulated in polymeric cellulose sulphate	2014	Treatment of pancreatic cancer in combination with ifosfamide		Yes	Pancreatic carcinoma	Designated	Not FDA Approved for Orphan Indication					PharmaCyte Biotech, Inc.	23046 Avenida de la Carlota	Suite 600	Laguna Hills	California	92652	United States	20144570
Cytomegalovirus DNA Vaccine w/Copolymer/Benzalkonium Chloride	2006	For use in prevention of clinically significant CMV viremia, CMV disease and associated complications in at-risk hematopoietic cell transplant and solid organ transplant populations				Designated	Not FDA Approved for Orphan Indication					Vical Inc.	10390 Pacific Center Court		San Diego	California	92121	United States	20041945
Cytomegalovirus DNA vaccine with plasmids expressing pp65 and gB genes	2005	Prevention of clinically significant cytomegalovirus (CMV) viremia, CMV disease and associated complications in at-risk hematopoietic cell transplant and solid transplant populations				Designated	Not FDA Approved for Orphan Indication					Astellas Pharma Global Development, Inc.	1 Astellas Way		Northbrook	Illinois	60062	United States	20041931
Cytomegalovirus immune globulin (human)	1987	Prevention or attenuation of primary cytomegalovirus disease in immunosuppressed recipients of organ transplants.				Designated/Approved		#1) Attenuation of primary CMV disease associated with kidney transplant recipients who are seronegative for CMV and who receive a kidney from a CMV seropositve donor; #2) Prophylaxis of CMV disease associated transplantation of kidney (all other), lung, liver, pancreas and heart.	12/04/1998	12/04/2005		CSL Behring LLC	1020 First Avenue	P. O. Box 61501	King of Prussia	Pennsylvania	19406	United States	1986153
Cytomegalovirus immune globulin intravenous (human)	1991	For use in conjunction with ganciclovir sodium for the treatment of cytomegalovirus pneumonia in bone marrow transplant patients.				Designated	Not FDA Approved for Orphan Indication					Bayer Corporation	Pharmaceutical Division, Biological Products	400 Morgan Lane	New Haven	Connecticut	6516	United States	1990521
cytomegalovirus specific cytotoxic T lymphocytes	2017	Treatment of cytomegalovirus infection in severely immunocompromised patients				Designated	Not FDA Approved for Orphan Indication					ViraCyte, LLC	33 - 5th Avenue, NW	Suite 700	New Brighton	Minnesota	55112	United States	20134186
D-amino acid oxidase inhibitor	2017	Treatment of Friedreich's ataxia (FRDA)				Designated/Withdrawn	Not FDA Approved for Orphan Indication					Takeda Development Center Americas, Inc.	Takeda Parkway		Deerfield	Illinois	60015	United States	20176154
D-Galactose	2019	Treatment of Phosphoglucomutase 1 Deficiency				Designated	Not FDA Approved for Orphan Indication					Cerecor Inc.	540 Gaither Road	Suite 400	Rockville	Maryland	20850	United States	20186668
D-mannitol and L-proline	2009	Treatment of Cockayne syndrome				Designated	Not FDA Approved for Orphan Indication					DNage B.V.	Darwinweg 24		Leiden			Netherlands	20092770
D-mannose	2019	Treatment of Mannose Phosphate Isomerase Deficiency				Designated	Not FDA Approved for Orphan Indication					Cerecor Inc.	540 Gaither Road	Suite 400	Rockville	Maryland	20850	United States	20186669
d-methadone	2016	Treatment of postherpetic neuralgia				Designated	Not FDA Approved for Orphan Indication					Relmada Therapeutics, Inc.	750 Third Avenue	9th Floor	New York	New York	10017	United States	20154999
D-peptide	2011	Treatment of acute myelogenous leukemia	Yes	yes	AML	Designated	Not FDA Approved for Orphan Indication					Immune System Key, Ltd	POB 23365		Jerusalem			Israel	20103312
D-peptide of the sequence AKRHHGYKRKFH - NH2	2002	Treatment of cystic fibrosis				Designated	Not FDA Approved for Orphan Indication					Demegen, Inc.	100 Technology Drive	Suite 440 B	Pittsburgh	Pennsylvania	15219	United States	20021565
D-Phe-Cys-Tyr-D-Trp-Lys-Cys-Thr-Nh2 (disulfide bridge: 2-6) acetate	2009	Treatment of melanoma, stages IIb through IV		Yes	Melanoma	Designated/Withdrawn	Not FDA Approved for Orphan Indication					Thallion Pharmaceuticals, Inc.	7150 Alexander-Fleming		Quebec			Canada	20092777
D-tagatose	2017	Treatment of Prader-Willi Syndrome				Designated	Not FDA Approved for Orphan Indication					Biospherics.net LLC	Department of Pharmaceutical Sciences	University of Kentucky	Nicholasville	Kentucky	40356	United States	20144596
d6-tetrabenazine, deutetrabenazine	2014	Treatment of Huntington's Disease				Designated/Approved		Treatment of chorea associated with Huntingtons disease	04/03/2017	04/03/2024	Treatment of chorea associated with Huntingtons disease	Teva Branded Pharmaceutical Products R&D, Inc.	3333 N. Torrey Pines Court	Suite 400	La Jolla	California	92037	United States	20123832
D9-ivacaftor	2017	Treatment of cystic fibrosis (CF)				Designated	Not FDA Approved for Orphan Indication					Vertex Pharmaceuticals, Inc.	50 Northern Avenue		Boston	Massachusetts	2210	United States	20165510
dabrafenib	2011	Treatment BRAF V600 mutation positive Stage IIB through IV melanoma		Yes	Melanoma	Designated/Approved		Treatment of patients with unresectable or metastatic melanoma with BRAF V600E mutation as detected by an FDA approved test.	05/29/2013	05/29/2020	Treatment of patients with unresectable or metastatic melanoma with BRAF V600E mutation as detected by an FDA approved test.	Novartis Pharmaceuticals Corp.	One Health Plaza		East Hanover	New Jersey	7936	United States	20103296
dabrafenib	2014	Treatment of patients with BRAF mutation positive non-small cell lung cancer		Yes	Lung Cancer	Designated	Not FDA Approved for Orphan Indication					Novartis Pharmaceuticals Corporation	1 Health Plaza		East Hanover	New Jersey	7936	United States	20144482
dabrafenib	2016	Treatment of malignant glioma with BRAF V600 mutation	Yes	yes	Glioblastoma	Designated	Not FDA Approved for Orphan Indication					Novartis Pharmaceuticals Corporation	1 Health Plaza	Bldg 337	East Hanover	New Jersey	7936	United States	20155064
dabrafenib and trametinib	2015	Treatment of patients with BRAF mutation positive non-small cell lung cancer.		Yes	Lung Cancer	Designated/Approved		Mekinist in combination with dabrafenib, for the treatment of patients with metastatic non-small cell lung cancer (NSCLC) with BRAF V600E mutation as detected by an FDA-approved test.	06/22/2017	06/22/2024	Mekinist in combination with dabrafenib, for the treatment of patients with metastatic non-small cell lung cancer (NSCLC) with BRAF V600E mutation as detected by an FDA-approved test; AND Tafinlar in combination with trametinib, for the treatment of patients with metastatic non-small cell lung cancer (NSCLC) with BRAF V600E mutation as detected by an FDA-approved test.	Novartis Pharmaceuticals Corporation	One Health Plaza		East Hanover	New Jersey	7936	United States	20154959
dabrafenib and trametinib	2016	Treatment of patients with anaplastic thyroid cancer and locally advanced or metastatic papillary thyroid cancer whose tumors harbor a BRAF V600 mutation.				Designated/Approved		TAFINLAR is indicated, in combination with trametinib, for the treatment of patients with locally advanced or metastatic anaplastic thyroid cancer (ATC) with BRAF V600E mutation and with no satisfactory locoregional treatment options	05/04/2018	05/04/2025	MEKINIST (trametinib) and TAFINLAR (dabrafenib) in combination, for the treatment of patients with locally advanced or metastatic anaplastic thyroid cancer (ATC) with BRAF V600E mutation and with no satisfactory locoregional treatment options	Novartis Pharmaceuticals Corporation	1 Health Plaza	Building 337	East Hanover	New Jersey	7936	United States	20165216
dabrafenib and trametinib	2016	Treatment of patients with anaplastic thyroid cancer and locally advanced or metastatic papillary thyroid cancer whose tumors harbor a BRAF V600 mutation.				Designated/Approved		MEKINIST is indicated, in combination with dabrafenib, for the treatment of patients with locally advanced or metastatic anaplastic thyroid cancer (ATC) with BRAF V600E mutation and with no satisfactory locoregional treatment options	05/04/2018	05/04/2025	MEKINIST (trametinib) and TAFINLAR (dabrafenib) in combination, for the treatment of patients with locally advanced or metastatic anaplastic thyroid cancer (ATC) with BRAF V600E mutation and with no satisfactory locoregional treatment options	Novartis Pharmaceuticals Corporation	1 Health Plaza	Building 337	East Hanover	New Jersey	7936	United States	20165216
dacetuzumab	2005	Treatment of chronic lymphocytic leukemia		yes	CLL	Designated	Not FDA Approved for Orphan Indication					Seattle Genetics, Inc.	21823 30th Drive Southeast		Bothell	Washington	98021	United States	20052093
dacetuzumab	2004	Treatment of multiple myeloma.		Yes	Myeloma	Designated	Not FDA Approved for Orphan Indication					Seattle Genetics, Inc.	21823 30th Drive Southeast		Bothell	Washington	98021	United States	20041880
Daclizumab	1993	Prevention of acute renal allograft rejection.				Designated/Approved		Prophylaxis of acute organ rejection in patients receiving renal transplants, to be used as a part of an immunosuppressive regimen that includes cyclosporine and corticosteroids.	12/10/1997	12/10/2004		Hoffmann-La Roche, Inc.	340 Kingsland Street		Nutley	New Jersey	7110	United States	1992676
dacomitinib	2015	Treatment of non-small cell lung cancer with EGFR, HER2, HER4, or DDR2 mutations.		Yes	Lung Cancer	Designated/Approved		For the first-line treatment of patients with metastatic non-small-cell lung cancer (NSCLC) with epidermal growth factor receptor (EGFR) exon 19 deletion or exon 21 L858R	09/27/2018	09/27/2025	For the first-line treatment of patients with metastatic non-small-cell lung cancer (NSCLC) with epidermal growth factor receptor (EGFR) exon 19 deletion or exon 21 L858R	Pfizer, Inc.	235 East 42nd Street		New York	New York	10017	United States	20144351
dalbavancin	2015	Treatment of acute osteomyelitis in children (0 through 16 years of age)				Designated	Not FDA Approved for Orphan Indication					Durata Therapeutics International B.V.	Spaces Zuidas II, Kantoor 4.03		Amsterdam			Netherlands	20144597
Dalcinonacog Alfa	2017	Treatment for hemophilia B				Designated	Not FDA Approved for Orphan Indication					Catalyst Biosciences, Inc.	260 Littlefield Avenue		South San Francisco	California	94080	United States	20175962
dalfampridine	1987	Relief of symptoms of multiple sclerosis				Designated/Approved		Treatment to improve walking in patients with multiple sclerosis	01/22/2010	01/22/2017		Acorda Therapeutics	15 Skyline Dr.		Hawthorne	New York	10532	United States	1986181
dalfampridine	2019	Treatment of Transverse Myelitis				Designated	Not FDA Approved for Orphan Indication					Magnum Therapeutics	243 W. 259th Street		Riverdale	New York	10471	United States	20197130
dantrolene	2019	Treatment of organophosphate exposure				Designated	Not FDA Approved for Orphan Indication					Eagle Pharmaceuticals, Inc.	50 Tice Blvd	Suite 315	Woodcliff Lake	New Jersey	7677	United States	20197133
Dantrolene sodium	1987	Treatment of the neuroleptic malignant syndrome.				Designated/Withdrawn	Not FDA Approved for Orphan Indication					Norwich Eaton Pharmaceuticals	P.O. Box 191		Norwich	New York	13815	United States	1987232
dantrolene sodium	2012	Treatment of heat stroke				Designated	Not FDA Approved for Orphan Indication					Eagle Pharmaceuticals, Inc.	50 Tice Blvd	Suite 315	Woodcliff Lake	New Jersey	7677	United States	20123775
dantrolene sodium	2016	Treatment of Wolfram Syndrome				Designated	Not FDA Approved for Orphan Indication					Washington University in St. Louis	660 S. Euclid Avenue	Campus Box 8127	St. Louis	Missouri	63110	United States	20154745
dantrolene sodium suspension for injection	2013	Treatment of malignant hyperthermia syndrome				Designated/Approved		Treatment of malignant hyperthermia in conjunction with appropriate supportive measures and for the prevention of malignant hyperthermia in patients at high risk.	07/22/2014	07/22/2021	Treatment of malignant hyperthermia in conjunction with appropriate supportive measures and for the prevention of malignant hyperthermia in patients at high risk.	Eagle Pharmaceuticals, Inc.	50 Tice Blvd	Suite 315	Woodcliff Lake	New Jersey	7677	United States	20031797
Dapsone	1994	Prophylaxis of toxoplasmosis in severely immunocompromised patients with CD4 counts below 100.				Designated	Not FDA Approved for Orphan Indication					Jacobus Pharmaceutical Company, Inc.	37 Cleveland Lane	P.O. Box 5290	Princeton	New Jersey	8540	United States	1994856
Dapsone USP	1992	For the combination treatment of Pneumocystis carinii pneumonia in conjunction with trimethoprim.				Designated	Not FDA Approved for Orphan Indication					Jacobus Pharmaceutical Company	37 Cleveland Lane	P.O. Box 5290	Princeton	New Jersey	8540	United States	1991612
Dapsone USP	1991	Prophylaxis for Pneumocystis carinii pneumonia.				Designated	Not FDA Approved for Orphan Indication					Jacobus Pharmaceutical Company	37 Cleveland Lane	P.O. Box 5290	Princeton	New Jersey	8540	United States	1991611
daratumumab	2015	Treatment of follicular lymphoma	Yes	Yes	Lymphoma	Designated	Not FDA Approved for Orphan Indication					Janssen Research & Development, LLC	1400 McKean Road	P.O. Box 776	Spring House	Pennsylvania	19477	United States	20154874
daratumumab	2013	Treatment of multiple myeloma		Yes	Myeloma	Designated/Approved		Treatment of adult patients with multiple myeloma in combination with lenalidomide and dexamethasone in newly diagnosed patients who are ineligible for autologous stem cell transplant (ASCT) and in patients with relapsed or refractory multiple myeloma who have received at least 1 prior therapy; in combination with bortezomib, melphalan and prednisone in newly diagnosed patients who are ineligible for ASCT; in combination with bortezomib, thalidomide and dexamethasone in newly diagnosed patients	09/26/2019	09/26/2026	Indicated for the treatment of adult patients with multiple myeloma in combination with bortezomib, thalidomide, and dexamethasone in newly diagnosed patients who are eligible for autologous stem cell transplant	Janssen Biotech, Inc.	920 Route 202 South	PO Box 300	Raritan	New Jersey	8869	United States	20133971
daratumumab	2013	Treatment of multiple myeloma		Yes	Myeloma	Designated/Approved		For the treatment of patients with multiple myeloma who have received at least 3 prior lines of therapy including a proteasome inhibitor and an immunomodulatory agent or are double refractory to a proteasome inhibitor and an immunomodulatory agent	11/16/2015	11/16/2022	For the treatment of patients with multiple myeloma who have received at least 3 prior lines of therapy including a proteasome inhibitor and an immunomodulatory agent or are double refractory to a proteasome inhibitor and an immunomodulatory agent	Janssen Biotech, Inc.	920 Route 202 South	PO Box 300	Raritan	New Jersey	8869	United States	20133971
daratumumab	2017	Treatment of systemic amyloid light-chain (AL) amyloidosis				Designated	Not FDA Approved for Orphan Indication					Janssen Research & Development, LLC	920 Route 202 South		Raritan	New Jersey	8869	United States	20165362
daratumumab	2013	Treatment of multiple myeloma		Yes	Myeloma	Designated/Approved		DARZALEX is indicated in combination with bortezomib, melphalen, and prednisone for the treatment of patients with newly diagnosed multiple myeloma who are ineligible for autologous stem cell transplant; and in combination with lenalidomide and dexamethasone, or bortezomib and dexamethasone, for the treatment of patients with multiple myeloma who have received at least one prior therapy; and in combination with pomalidomide and dexamethasone for the treatment of patients with multiple myeloma wh	05/07/2018	05/07/2025	In combination with bortezomib, melphalen, and prednisone for the treatment of patients with newly diagnosed multiple myeloma who are ineligible for autologous stem cell transplant	Janssen Biotech, Inc.	920 Route 202 South	PO Box 300	Raritan	New Jersey	8869	United States	20133971
daratumumab	2015	Treatment of mantle cell lymphoma.	Yes	Yes	Lymphoma	Designated	Not FDA Approved for Orphan Indication					Janssen Research & Development, LLC	1400 McKean Road	P.O. Box 776	Spring House	Pennsylvania	19477	United States	20154886
daratumumab	2015	Treatment of diffuse large B-cell lymphoma.	Yes	Yes	Lymphoma	Designated	Not FDA Approved for Orphan Indication					Janssen Research & Development, LLC	1400 McKean Road	P.O. Box 776	Spring hOuse	Pennsylvania	19477	United States	20154968
daratumumab	2013	Treatment of multiple myeloma		Yes	Myeloma	Designated/Approved		DARZALEX is indicated in combination with lenalidomide and dexamethasone, or bortezomib and dexamethasone, for the treatment of patients with multiple myeloma who have received at least one prior therapy; and in combination with pomalidomide and dexamethasone for the treatment of patients with multiple myeloma who have received at least two prior therapies including lenalidomide and a proteasome inhibitor; and as monotherapy, for the treatment of patients with multiple myeloma who have received	06/16/2017	06/16/2024	In combination with pomalidomide and dexamethasone for the treatment of patients with multiple myeloma who have received at least two prior therapies including lenalidomide and a proteasome inhibitor, not including any overlap with the exclusivity awarded for the 2015 approval for the treatment of patients with multiple myeloma who have received at least 3 prior lines of therapy including a proteasome inhibitor and immunomodulary agent or are double refractory to a proteasome inhibitor and immun	Janssen Biotech, Inc.	920 Route 202 South	PO Box 300	Raritan	New Jersey	8869	United States	20133971
daratumumab	2013	Treatment of multiple myeloma		Yes	Myeloma	Designated/Approved		DARZALEX is indicated for the treatment of adult patients with multiple myeloma in combination with lenalidomide and dexamethasone in newly diagnosed patients who are ineligible for autologous stem cell transplant and in patients with relapsed or refractory multiple myeloma who have received at least one prior therapy.	06/27/2019			Janssen Biotech, Inc.	920 Route 202 South	PO Box 300	Raritan	New Jersey	8869	United States	20133971
daratumumab	2013	Treatment of multiple myeloma		Yes	Myeloma	Designated/Approved		DARZALEX is indicated in combination with lenalidomide and dexamethasone, or bortezomib and dexamethasone, for the treatment of patients with multiple myeloma who have received at least one prior therapy; and as monotherapy, for the treatment of patients with multiple myeloma who have received at least three prior lines of therapy including a proteasome inhibitor (PI) and an immunomodulatory agent or who are double-refractory to a PI and an immunomodulatory agent.	11/21/2016	11/21/2023	DARZALEX in combination with lenalidomide and dexamethasone, or bortezomib and dexamethasone, for the treatment of patients with multiple myeloma who have received at least one prior therapy.	Janssen Biotech, Inc.	920 Route 202 South	PO Box 300	Raritan	New Jersey	8869	United States	20133971
Darinaparsin	2010	Treatment of peripheral T-cell lymphoma.	Yes	Yes	Lymphoma	Designated	Not FDA Approved for Orphan Indication					Solasia Pharma K.K.	3F, Shiodome Building		Toyko 105-0022			Japan	20103138
Daromun	2018	Treatment of Melanoma Stages IIb through IV.		Yes	Melanoma	Designated	Not FDA Approved for Orphan Indication					Philogen S.p.A.	La Lizza 7	I-53100 Siena	Siena	Tuscany		Italy	20186400
Dasatinib	2005	Treatment of Philadelphia-positive acute lymphoblastic leukemia	Yes		ALL	Designated/Approved		Treatment of adults with Philadelphia chromosome-positive acute lymphoblastic leukemia with resistance or intolerance to prior therapy	06/28/2006	06/28/2013		Bristol-Myers Squibb Company	P. O Box 5326	Mailstop C 4065	Princeton	New Jersey	8542	United States	20052146
dasatinib	2005	Treatment of chronic myelogenous leukemia		Yes	CML	Designated/Approved		Treatment of adults with chronic myeloid leukemia with resistance or intolerance to prior therapy including imatinib	06/28/2006	06/28/2013		Bristol-Myers Squibb Company	3401 Princeton Pike, B-3043C		Lawrence Township	New Jersey	8648	United States	20052124
dasatinib	2005	Treatment of chronic myelogenous leukemia		Yes	CML	Designated/Approved		Treatment of pediatric patients with Philadelphia chromosome-positive (Ph+) chronic myeloid leukemia (CML) in chronic phase	11/09/2017	11/09/2024	Treatment of pediatric patients with Philadelphia chromosome-positive (Ph+) chronic myeloid leukemia (CML) in chronic phase	Bristol-Myers Squibb Company	3401 Princeton Pike, B-3043C		Lawrence Township	New Jersey	8648	United States	20052124
Dasatinib	2005	Treatment of Philadelphia-positive acute lymphoblastic leukemia	Yes		ALL	Designated/Approved		SPRYCEL (dasatinib) is indicated for the treatment of pediatric patients 1 year of age and older with newly diagnosed Ph+ ALL in combination with chemotherapy.	12/21/2018	12/21/2025	SPRYCEL (dasatinib) is indicated for the treatment of pediatric patients 1 year of age and older with newly diagnosed Ph+ ALL in combination with chemotherapy.	Bristol-Myers Squibb Company	P. O Box 5326	Mailstop C 4065	Princeton	New Jersey	8542	United States	20052146
dasiglucagon	2017	Treatment of hypoglycemia in patients with congenital hyperinsulinism (CH)				Designated	Not FDA Approved for Orphan Indication					Zealand Pharma A/S	36 Smedeland		Glostrup			Denmark	20165694
dasiprotimut-T	2010	Treatment of mantle cell lymphoma	Yes	Yes	Lymphoma	Designated	Not FDA Approved for Orphan Indication					Biovest International, Inc.	324 S. Hyde Park Avenue	Suite 350	Tampa	Florida	33606	United States	20103097
dasiprotimut-T	2009	Treatment of follicular lymphoma	Yes	Yes	Lymphoma	Designated	Not FDA Approved for Orphan Indication					Biovest International, Inc.	324 S. Hyde Park Avenue	Suite 350	Tampa	Florida	33606	United States	20092919
daunorubicin citrate liposome	2013	Treatment of acute myeloid leukemia	Yes	yes	AML	Designated/Withdrawn	Not FDA Approved for Orphan Indication					Galen Limited	Seagoe Industrial Estate		Graigavon, BT63 5UA			United Kingdom	20133934
Daunorubicin citrate liposome injection	1993	Treatment of patients with advanced HIV-associated Kaposi's sarcoma.	Yes	yes	Sarcoma	Designated/Approved		First line cytotoxic therapy for advanced, HIV related Kaposi's sarcoma.	04/08/1996	04/08/2003		NeXstar Pharmaceuticals, Inc.	650 Cliffside Drive		San Dimas	California	91773	United States	1993736
Daunorubicin liposomal	2008	Treatment of acute myeloid leukemia	Yes	yes	AML	Designated	Not FDA Approved for Orphan Indication					Diatos USA, LLC	15310 Amberly Drive		Tampa	Florida	33647	United States	20082665
davunetide	2009	Treatment of progressive supranuclear palsy.				Designated	Not FDA Approved for Orphan Indication					Allon Therapeutics, Inc.	506-1168 Hamilton Street		Vancouver			Canada	20092939
davunetide	2018	Treatment of Activity-Dependent Neuroprotective Protein (ADNP) Syndrome				Designated	Not FDA Approved for Orphan Indication					Coronis Neurosciences Ltd.	5 Golda Me'ir Street Lev-Hanevet Building	3rd Floor, Weizmann Science Park	Ness Ziona	Center District		Israel	20176243
daxibotulinumtoxinA	2017	Treatment of cervical dystonia				Designated	Not FDA Approved for Orphan Indication					Revance Therapeutics, Inc.	7555 Gateway Boulevard		Newark	California	94560	United States	20175793
DCVAC OvCa	2013	Treatment of ovarian cancer		Yes	Ovarian	Designated	Not FDA Approved for Orphan Indication					SOTIOS a.s.	Jankovcova 1518/2		170 00 Praha 7			Czech Republic	20133932
DEAE-rebeccamycin	2004	Treatment of bile duct tumors				Designated	Not FDA Approved for Orphan Indication					Helsinn Healthcare SA	Via Pian Scairolo, 6912 Pazzallo		Lugano			Switzerland	20031799
debrase	2003	Debridement of acute, deep dermal burns in hospitalized patients				Designated	Not FDA Approved for Orphan Indication					MediWound, Ltd.	42 Hayarkon Street	Industrial Zone	Yavne			Israel	20021561
decitabine	1999	Treatment of myelodysplastic syndromes.	Yes	yes	MDS	Designated/Approved		for treatment of patients with myelodysplastic syndromes (MDS) including previously treated and untreated, de novo and secondary MDS of all French-American-British subtypes (refractory anemia, refractory anemia with ringed sideroblasts, refractory anemia with excess blasts, refractory anemia with excess blasts in transformation, and chronic myelomonocytic leukemia) and intermediate-1, intermediate-2, and high-risk International Prognostic Scoring System groups	05/02/2006	05/02/2013		Otsuka Pharmaceutical Development	and Commercialization, Inc.	508 Carnegie Center Drive	Princeton	New Jersey	8540	United States	19981222
decitabine	1999	Treatment of chronic myelogenous leukemia.		Yes	CML	Designated/Withdrawn	Not FDA Approved for Orphan Indication					Otsuka Pharmaceutical Development &	Commercialization, Inc.	508 Carnegie Center Drive	Princeton	New Jersey	8540	United States	19991233
decitabine	2002	Treatment of sickle cell anemia	Yes		SCD	Designated/Withdrawn	Not FDA Approved for Orphan Indication					Otsuka Pharmaceutical Development &	Commercialization, Inc.	508 Carnegie Center Drive	Princeton	New Jersey	8540	United States	20021597
decitabine	2006	Treatment of acute myeloid leukemia	Yes	yes	AML	Designated/Withdrawn	Not FDA Approved for Orphan Indication					Otsuka Pharmaceutical Development &	Commercialization, Inc.	508 Carnegie Center Drive	Princeton	New Jersey	8540	United States	20062271
decitabine and tetrahydrouridine	2016	Treatment of sickle cell disease	Yes		SCD	Designated	Not FDA Approved for Orphan Indication					EpiDestiny Inc.	7536 Royal Portrush Drive		Solon	Ohio	44139	United States	20165377
defactinib	2015	Treatment of ovarian cancer		Yes	Ovarian	Designated	Not FDA Approved for Orphan Indication					Verastem, Inc.	117 Kendrick Street	Suite 500	Needham	Massachusetts	2494	United States	20144635
Deferasirox	2002	Treatment of chronic iron overload in patients with transfusion-dependent anemias				Designated/Approved		Treatment of chronic iron overload due to blood transfusions (transfusional hemosiderosis) in patients 2 years of age or older	11/02/2005	11/02/2012		Novartis Pharmaceuticals Corp.	One Health Plaza		East Hanover	New Hampshire	7936	United States	20021610
deferasirox	2015	Treatment of chronic iron overload in alpha-thalassemia	Yes		Thalassemia	Designated/Approved		Treatment of chronic iron overload in patients 10 years of age and older with non-transfusion dependent thalassemia (NTDT) syndromes and with a liver iron concentration (LIC) of at least 5 milligrams of iron per gram of liver dry weight (mg Fe/g dw) and serum ferritin greater than 300 mcg/L.	01/23/2013	01/23/2020	Treatment of chronic iron overload in patients 10 years of age and older with non-transfusion dependent thalassemia (NTDT) syndromes and with a liver iron concentration (LIC) of at least 5 milligrams of iron per gram of liver dry weight (mg Fe/g dw) and serum ferritin greater than 300 mcg/L.	Novartis Pharmaceuticals Corporation	One Health Plaza		East Hanover	New Jersey	7936	United States	20113544
deferasirox	2015	Treatment of chronic iron overload in alpha-thalassemia	Yes		Thalassemia	Designated/Approved		Treatment of chronic iron overload in patients 10 years of age and older with non-transfusion-dependent thalassemia (NTDT) syndromes and with a liver iron concentration (LIC) of at least 5 milligrams of iron per gram of liver dry weight (mg Fe/g dw) and a serum ferritin greater than 300 mcg/L.	05/18/2017			Novartis Pharmaceuticals Corporation	One Health Plaza		East Hanover	New Jersey	7936	United States	20113544
Deferasirox	2002	Treatment of chronic iron overload in patients with transfusion-dependent anemias				Designated/Approved		treatment of chronic iron overload due to blood transfusions (transfusional hemosiderosis) in patients 2 years of age and older	05/18/2017			Novartis Pharmaceuticals Corp.	One Health Plaza		East Hanover	New Hampshire	7936	United States	20021610
deferiprone	2008	Treatment of Friedreich's ataxia				Designated	Not FDA Approved for Orphan Indication					Chiesi USA, Inc.	175 Regency Woods Place	Suite 600	Cary	North Carolina	27518	United States	20082643
deferiprone	2011	Treatment of superficial siderosis				Designated	Not FDA Approved for Orphan Indication					Chiesi USA, Inc.	175 Regency Woods Place	Suite 600	Cary	North Carolina	27518	United States	20113400
deferiprone	2001	Treatment of iron overload in patients with hematologic disorders requiring chronic transfusion therapy				Designated/Approved		Treatment of patients with transfusional iron overload due to thalassemia syndromes when current chelation therapy is inadequate	10/14/2011	10/14/2018		Chiesi USA, Inc.	175 Regency Woods Place	Suite 600	Cary	North Carolina	27518	United States	20011507
deferiprone	2001	Treatment of iron overload in patients with hematologic disorders requiring chronic transfusion therapy				Designated/Approved		Ferriprox (deferiprone) is indicated for the treatment of patients with transfusional iron overload due to thalassemia syndromes when current chelation therapy is inadequate.	05/19/2020			Chiesi USA, Inc.	175 Regency Woods Place	Suite 600	Cary	North Carolina	27518	United States	20011507
deferiprone	2017	Treatment of neurodegeneration with brain iron accumulation (NBIA)				Designated	Not FDA Approved for Orphan Indication					Chiesi USA, Inc.	175 Regency Woods Place	Suite 600	Cary	North Carolina	27518	United States	20175812
Deferitrin	2004	Treatment of iron overload				Designated/Withdrawn	Not FDA Approved for Orphan Indication					Genzyme Corporation	153 Second Avenue		Waltham	Massachusetts	2451	United States	20031786
deferoxamine	2019	Treatment of sickle cell leg ulcers	Yes		SCD	Designated	Not FDA Approved for Orphan Indication					Theris Medical	604 Fifth Avenue	Suite D	Redwood City	California	94063	United States	20186336
deferoxamine starch conjugate	1998	Treatment of chronic iron overload resulting from conventional transfusional treatment of beta-thalassemia major and sickle cell anemia.	Yes		Thalassemia, SCD	Designated	Not FDA Approved for Orphan Indication					Biomedical Frontiers, Inc.	108710th Ave., S.E.		Minneapolis	Minnesota	55414	United States	19981176
deferoxamine starch conjugate	2005	Treatment of acute iron poisoning				Designated	Not FDA Approved for Orphan Indication					Biomedical Frontiers, Inc.	1087 10th Avenue, SE		Minneapolis	Minnesota	55414	United States	20041977
defibrotide	2020	Prevention of acute graft versus host disease	Yes	Yes	GVH	Designated	Not FDA Approved for Orphan Indication					Jazz Pharmaceuticals Ireland Limited	5th Floor Waterloo Exchange	Waterloo Road	Dublin			Ireland	20207387
Defibrotide	1985	Treatment of thrombotic thrombocytopenic purpura.				Designated	Not FDA Approved for Orphan Indication					Crinos International	Via Belvedere 1		Villa Guardia, Italy		22079	United States	198572
defibrotide	2003	For the treatment of hepatic veno-occlusive disease				Designated/Approved		For the treatment of adult and pediatric patients with hepatic veno-occlusive disease (VOD), also known as sinusoidal obstruction syndrome (SOS), with renal or pulmonary dysfunction following hematopoietic stem cell transplantation (HSCT).	03/30/2016	03/30/2023	For the treatment of adult and pediatric patients with hepatic veno-occlusive disease (VOD), also known as sinusoidal obstruction syndrome (SOS), with renal or pulmonary dysfunction following hematopoietic stem cell transplantation (HSCT).	Jazz Pharmaceuticals, Inc.	3180 Porter Drive		Palo Alto	California	94304	United States	20031688
defibrotide	2007	For the prevention of hepatic veno-occlusive disease.				Designated	Not FDA Approved for Orphan Indication					Jazz Pharmaceuticals, Inc.	3180 Porter Drive		Palo Alto	California	94304	United States	20062284
deflazacort	2013	Treatment of Duchenne muscular dystrophy				Designated/Approved		EMFLAZA is indicated for the treatment of Duchenne muscular dystrophy (DMD) in patients 2 years of age and older.	06/07/2019	06/07/2026	For the treatment of Duchene muscular dystrophy in patients 2 years of age to less than 5 years of age	PTC Therapeutics, Inc.	100 Corporate Court		South Plainfield	New Jersey	7080	United States	20134034
deflazacort	2015	Treatment of pediatric (0 through 16 years of age) juvenile idiopathis arthritis (JIA) International League of Associations for Rheumatology (ILAR) categories excluding systemic JIA.				Designated/Withdrawn	Not FDA Approved for Orphan Indication					PTC Therapeutics, Inc.	100 Corporate Court		South Plainfield	New Jersey	7080	United States	20154917
deflazacort	2010	Treatment of Duchenne muscular dystrophy				Designated	Not FDA Approved for Orphan Indication					University of Rochester Medical Center	1351 Mt. Hope Avenue	Suite 203	Rochester	New York	14620	United States	20103151
deflazacort	2013	Treatment of Duchenne muscular dystrophy				Designated/Approved		Treatment of Duchenne Muscular Dystrophy in patients 5 years of age and older	02/09/2017	02/09/2024	Treatment of Duchenne Muscular Dystrophy in patients 5 years of age and older	PTC Therapeutics, Inc.	100 Corporate Court		South Plainfield	New Jersey	7080	United States	20134034
Dehydrated alcohol	2020	Treatment of methanol poisoning				Designated	Not FDA Approved for Orphan Indication					Eton Pharmaceuticals	21925 W. Field Pkwy	Suite 235	Deer Park	Illinois	60010	United States	20207467
dehydrated alcohol	2012	Treatment of trigeminal neuralgia				Designated	Not FDA Approved for Orphan Indication					Luitpold Pharmaceuticals, Inc.	One Luitpold Drive	P. O. Box 9001	Shirley	New York	11967	United States	20113616
dehydrated alcohol	2013	Treatment of hypertrophic obstructive cardiomyopathy				Designated/Approved		ABLYSINOL is indicated to induce controlled cardiac septal infarction to improve exercise capacity in adults with symptomatic hypertrophic obstructive cardiomyopathy who are not candidates for surgical myectomy.	06/21/2018	06/21/2025	ABLYSINOL is indicated to induce controlled cardiac septal infarction to improve exercise capacity in adults with symptomatic hypertrophic obstructive cardiomyopathy who are not candidates for surgical myectomy.	Belcher Pharmaceuticals, LLC	6911 Bryan Dairy Road		Largo	Florida	33777	United States	20134025
Dehydroepiandrosterone	1994	Treatment of systemic lupus erythematosus (SLE) and the reduction in the use of steroids in steroid-dependent SLE patients.				Designated/Withdrawn	Not FDA Approved for Orphan Indication					GlaxoSmithKline	P. O. Box 13398	Five Moore Drive	Research Triangle Park	North Carolina	27709	United States	1994837
Dehydroepiandrosterone (DHEA)	2003	Replacement therapy in individuals with adrenal insufficiency				Designated	Not FDA Approved for Orphan Indication					Paladin Labs, Inc.	6111 Royalmount Avenue, Suite 102		Montreal			Canada	20031723
Dehydroepiandrosterone sulfate sodium	1997	Treatment of serious burns requiring hospitalization.				Designated	Not FDA Approved for Orphan Indication					Pharmadigm, Inc.	2401 Foothill Drive		Salt Lake City	Utah	84109	United States	19961021
Dehydroepiandrosterone sulfate sodium	1997	To accelerate the re-epithelialization of donor sites in those hospitalized burn patients who must undergo autologous skin grafting.				Designated	Not FDA Approved for Orphan Indication					Pharmadigm, Inc.	2401 Foothill Drive		Salt Lake City	Utah	84109	United States	19961019
delta-9-tetrahydrocannabinol	2019	Treatment of Hepatocellular Carcinoma		Yes	HCC	Designated	Not FDA Approved for Orphan Indication					Tetra Bio-Pharma Inc.	365 St.-Jean Street	Suite 122	Longueuil			Canada	20186522
delta-9-tetrahydrocannabinol and cannabidiol	2020	Treatment of Epidermolysis Bullosa				Designated	Not FDA Approved for Orphan Indication					Tetra Bio-Pharma Inc.	365 St.-Jean Street	Suite 122	Longueuil			Canada	20207348
delta-9-tetrahydrocannabinol and cannabidiol	2018	Treatment of complex regional pain syndrome				Designated	Not FDA Approved for Orphan Indication					PhytoPain Pharma Inc.	9315-4466 Quebec Inc	1230 Boise Street	Boucherville			Canada	20165496
delta-9-tetrahydrocannabinol and cannabidiol	2019	Treatment of Huntington's Disease				Designated	Not FDA Approved for Orphan Indication					MMJ International Holdings	1895 Preston White Drive	Suite 101	Reston	Virginia	20191	United States	20186689
delta-9-tetrahydrocannibinol and cannabidiol	2015	Treatment of glioma.	Yes	yes	Glioblastoma	Designated	Not FDA Approved for Orphan Indication					GW Research Ltd.	Sovereign House	Histon	Cambridge			United Kingdom	20154982
demcizumab	2014	Treatment of pancreatic cancer		Yes	Pancreatic carcinoma	Designated/Withdrawn	Not FDA Approved for Orphan Indication					OncoMed Pharmaceuticals, Inc.	800 Chesapeake Drive		Redwood City	California	94063	United States	20144273
Dendritic cell/tumor cell fusion vaccine + recombinant human interleukin 12	2017	Treatment of malignant glioma	Yes	yes	Glioblastoma	Designated	Not FDA Approved for Orphan Indication					CyTIX Inc.	7F Terada Bldg, 2-3-3 Shibakoen		Minato-ku	Tokyo		Japan	20165523
dendritic cells pulsed with synthetic peptides derived from antigens MAGE1, HER-2, AIM-2,TRP-2, gp100 and interleukin-13 receptor alpha	2010	Treatment of glioblastoma or brain stem glioma	Yes	yes	Glioblastoma	Designated	Not FDA Approved for Orphan Indication					ImmunoCellular Therapeutics Ltd.	21900 Burbank Blvd		Woodland Hills	California	91367	United States	20103080
dendritic hybrid cell vaccine	2011	Treatment of neuroblastoma	Yes		Neuroblastoma	Designated	Not FDA Approved for Orphan Indication					Orbis Health Solutions, LLC	111 Smith Hines Road	Suite E & F	Greenville	South Carolina	29607	United States	20113510
dendritic-cell targeting, lentiviral vector encoding the NY-ESO-1 gene	2016	Treatment of soft tissue sarcoma.	Yes	yes	Sarcoma	Designated/Withdrawn	Not FDA Approved for Orphan Indication					Immune Design Corp.	1616 Eastlake Ave. E	Suite 310	Seattle	Washington	98102	United States	20154979
denileukin diftitox	2013	Treatment of cutaneous T-cell lymphoma	Yes	Yes	Lymphoma	Designated	Not FDA Approved for Orphan Indication					Eisai Inc.	155 Tice Blvd		Woodcliff Lake	New Jersey	7677	United States	20113413
denileukin diftitox	1996	Treatment of patients with cutaneous T-cell lymphoma	Yes	Yes	Lymphoma	Designated/Approved		Treatment of patients with persistent or recurrent cutaneous T-cell lymphoma whose malignant cells express the CD25 component of the IL-2 receptor.	02/05/1999	02/05/2006		Eisai, Inc.	300 Tice Boulevard		Woodcliff Lake	New Jersey	7677	United States	1996993
denileukin diftitox	2010	Treatment of peripheral T-cell lymphoma	Yes	Yes	Lymphoma	Designated	Not FDA Approved for Orphan Indication					Eisai, Inc.	300 Tice Boulevard		Woodcliff Lake	New Jersey	7677	United States	20103020
denileukin diftitox	2011	Treatment of peripheral T-cell lymphoma (PTCL)	Yes	Yes	Lymphoma	Designated	Not FDA Approved for Orphan Indication					Eisai, Inc.	155 Tice Blvd.		Woodcliff Lake	New Jersey	5271	United States	20113426
denosumab	2013	Treatment of hypercalcemia in malignancy				Designated/Approved		To treat hypercalcemia of malignancy refractory to biphosphonate therapy.	12/05/2014	12/05/2021	To treat hypercalcemia of malignancy refractory to biphosphonate therapy.	Amgen, Inc.	One Amgen Center Drive	MS 17-2-C	Thousand Oaks	California	91320	United States	20134042
denosumab	2010	Treatment of patients with giant cell tumor of bone				Designated/Approved		Treatment of adults and skeletally mature adolescents with giant cell tumor of bone that is unresectable or where surgical resection is likely to result in severe morbidity.	06/13/2013	06/13/2020	Treatment of adults and skeletally mature adolescents with giant cell tumor of bone that is unresectable or where surgical resection is likely to result in severe morbidity.	Amgen, Inc.	One Amgen Center Drive		Thousand Oaks	California	91320	United States	20103241
deoxynucleogen	2019	Treatment of pancreatic cancer		Yes	Pancreatic carcinoma	Designated	Not FDA Approved for Orphan Indication					CLS Therapeutics, Inc	101 6th Ave		New York	New York	10013	United States	20196995
deoxythymidine monophosphate and deoxycytidine monophosphate	2016	Treatment of thymidine kinase 2 deficiency.				Designated	Not FDA Approved for Orphan Indication					Columbia University Medical Center	Department of Neurology	630 West 168th Street, P&S 4-423	New York	New York	10032	United States	20165327
Dermagraft	2010	Treatment of epidermolysis bullosa				Designated	Not FDA Approved for Orphan Indication					Shire Regenerative Medicine, Inc.	11095 Torreyana Road	subsidiary of Shire Pharmaceuticals.	San Diego	California	92121	United States	20103270
Deslorelin	1987	Treatment of central precocious puberty.				Designated	Not FDA Approved for Orphan Indication					Roberts Pharmaceutical Corp.	Meridian Center II	Four Industrial Way West	Eatontown	New Jersey	7724	United States	1986160
Desmoglein 3 synthetic peptide (PI-0824)	2004	Treatment of pemphigus vulgaris				Designated	Not FDA Approved for Orphan Indication					Peptimmune, Inc.	64 Sidney Street		Cambridge	Massachusetts	2139	United States	20041909
Desmopressin acetate	1991	Treatment of mild hemophilia A and von Willebrand's disease.				Designated/Approved		Treatment of patients with hemophilia A or von Willebrand's disease (type I) whose factor VIII coagulant activity level is greater than 5%.	03/07/1994	03/07/2001		Ferring Pharmaceuticals, Inc.	100 Interpace Parkway		Parsippany-Troy Hills	New Jersey	7054	United States	1990514
deuterated S-lisofylline	2018	Treatment of Necrobiosis Lipoidica				Designated	Not FDA Approved for Orphan Indication					Processa Pharmaceuticals Inc	7380 Coca Cola Drive	Suite 106	Hanover	Maryland	21076	United States	20186409
deutetrabenazine	2015	Treatment of Tourette syndrome in the pediatric population (defined as 0 through 16 years of age)				Designated	Not FDA Approved for Orphan Indication					TEVA Pharmaceuticals	3366 North Torrey Pines Court	Suite 225	LaJolla	California	92037	United States	20144423
dexamethasone	2019	Treatment of multiple myeloma		Yes	Myeloma	Designated	Not FDA Approved for Orphan Indication					Fera Pharmaceuticals	134 Birch Hill Road		Locust Valley	New York	11560	United States	20186747
dexamethasone	2018	Treatment of multiple myeloma (MM)		Yes	Myeloma	Designated/Approved		HEMADY is indicated in combination with other anti-myeloma products for the treatment of adults with multiple myeloma	10/03/2019	10/03/2026	Indicated in combination with other anti-myeloma products for the treatment of adults with multiple myeloma (MM).	Dexcel Pharma Technologies Ltd	Dexcel Street		Or Akiva	Haifa District		Israel	20186263
dexamethasone intravitreal implant	1998	Treatment of non-infectious ocular inflammation of the posterior segment in patients with intermediate, posterior, and panuveitis				Designated/Approved		For treatment of non-infectious uveitis affecting the posterior segment of the eye	09/24/2010	09/24/2017		Allergan	2525 Dupont Drive		Irvine	California	92623	United States	19981152
dexamethasone phosphate	2008	Treatment of corneal graft rejection.				Designated	Not FDA Approved for Orphan Indication					EyeGate Pharmaceuticals, Inc.	100 Beaver Street		Waltham	Massachusetts	2453	United States	20082706
dexamethasone sodium phosphate encapsulated in autologous erythrocytes	2012	Treatment of ataxia-telangiectasia				Designated	Not FDA Approved for Orphan Indication					EryDel S.p.A.	Via Sasso 36		61029 Urbino (PU)			Italy	20123732
dexanabinol	2004	For the attenuation or amelioration of the long-term neurological sequelae associated with moderate and severe traumatic brain injury				Designated	Not FDA Approved for Orphan Indication					Pharmos Corporation	99 Wood Avenue	Suite 311	Iselin	New Jersey	8830	United States	20031798
dexpramipexole	2007	Treatment of amyotrophic lateral sclerosis				Designated	Not FDA Approved for Orphan Indication					Knopp Biosciences LLC	2100 Wharton Street	Suite 615	Pittsburgh	Pennsylvania	15203	United States	20072471
Dexpramipexole	2019	Treatment of hypereosinophilic syndrome (HES)				Designated	Not FDA Approved for Orphan Indication					Knopp Biosciences LLC	2100 Wharton Street	Suite 615	Pittsburgh	Pennsylvania	15203	United States	20196813
Dexrazoxane	1991	For the prevention of cardiomyopathy associated with doxorubicin administration.				Designated/Approved		Cardiomyopathy associated with doxorubicin administration in women with metastatic breast cancer who have received a cumulative dose of 300mg/m2.	05/26/1995	05/26/2002		Pharmacia & Upjohn	7000 Portage Road		Kalamazoo	Michigan	49001	United States	1991632
dexrazoxane	2004	Treatment of anthracycline extravasation during chemotherapy				Designated/Approved		Treatment of extravasation resulting from IV anthracycline chemotherapy	09/06/2007	09/06/2014		Clinigen, Inc.	790 Township Line Road	Suite 120	Yardley	Pennsylvania	19067	United States	20031811
dexrazoxane hydrochloride	2014	Prevention of cardiomyopathy for chilren and adolescents 0 through 16 years of age treated with anthracyclines				Designated	Not FDA Approved for Orphan Indication					Satiscor, LLC	45 Marine Road		Boston	Massachusetts	2127	United States	20144413
dextran 1	2003	Treatment of cystic fibrosis				Designated	Not FDA Approved for Orphan Indication					BCY LifeSciences Inc.	160 Eglinton Ave. East	Suite 600	Toronto			Canada	20021576
Dextran 70	1990	Treatment of recurrent corneal erosion unresponsive to conventional therapy.				Designated	Not FDA Approved for Orphan Indication					Holles Laboratories, Inc.	30 Forest Notch		Cohasset	Massachusetts	2025	United States	1989426
Dextran and deferoxamine	1991	Treatment of acute iron poisoning.				Designated	Not FDA Approved for Orphan Indication					Biomedical Frontiers, Inc.	1095 10th Avenue S.E.		Minneapolis	Minnesota	55414	United States	1990522
Dextran sulfate (inhaled, aerosolized)	1990	For use as an adjunct to the treatment of cystic fibrosis.				Designated	Not FDA Approved for Orphan Indication					Kennedy & Hoidal, M.D.'s	University Of Utah Medical Center	50 North Medical Drive, Room 4R240	Salt Lake City	Utah	84132	United States	1990506
Dextran sulfate sodium	1987	Treatment of aquired immunodeficiency syndrome.				Designated	Not FDA Approved for Orphan Indication					Ueno Fine Chemicals Industry, Ltd.	2-31 Koraibashi, Higashi-ku		Osaka 541			Japan	1987231
dextromethorphan hydrobromide/quinidine sulfate	2017	Treatment of amyotrophic lateral sclerosis (ALS)				Designated	Not FDA Approved for Orphan Indication					Avanir Pharmaceuticals	30 Enterprise	Suite 400	Aliso Viejo	California	92656	United States	20165567
DHA-paclitaxel	2001	Treatment of pancreatic cancer		Yes	Pancreatic carcinoma	Designated/Withdrawn	Not FDA Approved for Orphan Indication					Luitpold Pharmaceuticals, Inc.	One Luitpold Drive		Shirley	New York	11976	United States	20011478
DHA-paclitaxel	2003	Treatment of adenocarcinoma of the stomach or lower esophagus				Designated/Withdrawn	Not FDA Approved for Orphan Indication					Luitpold Pharmaceuticals, Inc.	1000 Madison Ave		Norristown	Pennsylvania	19403	United States	20011533
DHA-paclitaxel	2002	Treatment of metastatic malignant melanoma		Yes	Melanoma	Designated/Withdrawn	Not FDA Approved for Orphan Indication					Luitpold Pharmaceuticals, Inc.	1000 Madison Ave		Norristown	Pennsylvania	19403	United States	20011530
di-deuterated linoleic acid	2020	Treatment of Progressive Supranuclear Palsy				Designated	Not FDA Approved for Orphan Indication					Retrotope, Inc.	4300 El Camino Real	Suite 201	Los Altos	California	94022	United States	20197210
Diacerein	2018	Treatment of epidermolysis bullosa				Designated	Not FDA Approved for Orphan Indication					WORPHMED Srl	Via Malachia Marchesi de Taddei, 21		Milan	Lombardy		Italy	20186603
diacerein	2014	Treatment of epidermolysis bullosa				Designated	Not FDA Approved for Orphan Indication					Castle Creek Pharmaceuticals	1033 Skokie Blvd	Suite 600	Northbrook	Illinois	60062	United States	20144486
diacetyl(N(4)-methylthiosemicarbazonato) copper (II)	2017	Treatment of amyotrophic lateral sclerosis (ALS)				Designated	Not FDA Approved for Orphan Indication					Collaborative Medicinal Development Pty. Ltd. (CMD)	c/o Shaw Downie	Level 11	Sydney	New South Wales		Australia	20176111
Dianeal peritoneal dialysis solution with 1.1% amino acids	1992	For use as a nutritional supplement for the treatment of malnourishment in patients undergoing continuous ambulatory peritoneal dialysis.		Yes	peritoneal Carcinoma	Designated	Not FDA Approved for Orphan Indication					Baxter Healthcare Corporation	1620 Waukegan Road		McGaw Park	Illinois	60085	United States	1991641
diannexin	2009	Prevention of ischemia-reperfusion injury in solid organ transplants				Designated	Not FDA Approved for Orphan Indication					Astellas Pharma Global Development, Inc.	Three Parkway North		Deerfield	Illinois	60015	United States	20092941
diazepam	2018	Treatment of Dravet syndrome				Designated	Not FDA Approved for Orphan Indication					Xeris Pharmaceutical, Inc.	180 North LaSalle Street	Suite 1800	Chicago	Illinois	60601	United States	20186381
diazepam (intranasal)	2012	Management of patients with acute repetitive seizures				Designated	Not FDA Approved for Orphan Indication					SK Life Sciences Inc.	22-10 New Jersey 208		Fair Lawn	New Jersey	7410	United States	20113349
diazepam (intranasal)	2015	Management of acute repetitive seizures				Designated/Approved		Acute treatment of intermittent, stereotypic episodes of frequent seizure activity (i.e., seizure clusters, acute repetitive seizures) that are distinct from a patients usual seizure pattern in patients with epilepsy 6 years of age and older.	01/10/2020	01/10/2027	Acute treatment of intermittent, stereotypic episodes of frequent seizure activity (i.e., seizure clusters, acute repetitive seizures) that are distinct from a patients usual seizure pattern in patients with epilepsy 6 years of age and older.	Neurelis Pharmaceuticals, Inc.	11682 El Camino Reall	Suite 255	San Diego	California	92130	United States	20123825
diazepam auto-injector	2013	Management of selected, refractory patients with epilepsy on stable regimens of antiepileptic drugs, who require intermittent use of diazepam to control bouts of increased seizure activity				Designated	Not FDA Approved for Orphan Indication					Meridian Medical Technologies-a Pfizer subsidiary	445 Eastern Point Road		Groton	Connecticut	6340	United States	20123841
diazepam buccal soluble film	2016	Treatment of selected, refractory patients with epilepsy who are on stable regimens of antiepileptic drugs (AED) and who require intermittent use of diazepam to control bouts of increased seizure activity (acute repetitive seizures)				Designated	Not FDA Approved for Orphan Indication					Aquestive Therapeutics	30 Technology Drive South		Warren	New Jersey	7059	United States	20165435
diazepam subcutaneous injection	2016	Treatment of acute repetitive seizures.				Designated	Not FDA Approved for Orphan Indication					Xeris Pharmaceuticals, Inc.	3208 Red River Street	Suite 300	Austin	Texas	78705	United States	20165183
Diazepam viscous solution for rectal administration	1992	For the management of selected, refractory, patients with epilepsy, on stable regimens of antiepileptic drugs (AEDs), who require intermittent use of diazepam to control bouts of increased seizure activity.				Designated/Approved			07/29/1997	07/29/2004		Valeant Pharmaceuticals	3300 Hyland Avenue		Costa Mesa	California	92626	United States	1991615
Diaziquone	1983	Treatment of primary brain malignancies (grade III and IV astrocytomas).				Designated/Withdrawn	Not FDA Approved for Orphan Indication					Warner-Lambert Company	2800 Plymouth Rd., P.O. Box 1047		Ann Arbor	Michigan	48106	United States	19833
diazoxide	2012	Treatment of Prader Willi Syndrome				Designated	Not FDA Approved for Orphan Indication					Sedogen, LLC	1701 East Lake Avenue	Suite260	Glenview	Illinois	60025	United States	20123837
diazoxide choline	2014	Treatment of Prader-Willi Syndrome				Designated	Not FDA Approved for Orphan Indication					Soleno Therapeutics, Inc.	1235 Radio Road	Suite 110	Redwood City	California	94065	United States	20144282
dichlorphenamide	2010	Treatment of primary periodic paralyses				Designated/Approved		Treatment of primary hyperkalemic periodic paralysis, primary hypokalemic period paralysis, and related variants	08/07/2015	08/07/2022	Treatment of primary hyperkalemic periodic paralysis, primary hypokalemic period paralysis, and related variants	Strongbridge US Inc.	900 Northbrook Drives	Suite 200	trevose	Pennsylvania	19053	United States	20103142
Dideoxyinosine	1988	Treatment of acquired immunodeficiency syndrome.				Designated/Withdrawn	Not FDA Approved for Orphan Indication					Bristol-Myers Squibb	2400 West Lloyd Expressway		Evansville	Indiana	47721	United States	1988294
Diethyldithiocarbamate	1986	Treatment of AIDS.				Designated	Not FDA Approved for Orphan Indication					Connaught Laboratories	Route 611, P.O. Box 187		Swiftwater	Pennsylvania	18370	United States	1986132
diethylenetriaminepentaacetate (DPTA)	2004	For treatment of patients with known or suspected internal contamination with plutonium, americium or curium to increase the rates of elimination.				Designated	Not FDA Approved for Orphan Indication					CIS-US	10 DeAngelo Drive		Bedford	Massachusetts	1730	United States	20031802
Diethylenetriaminepentaacetic acid (DTPA)	2004	Treatment of patients with known or suspected internal contamination with plutonium, americium, or curium to increase the rates of elimination.				Designated/Approved		Treatment of internal contamination with plutonium, americium or curium	08/11/2004	08/11/2011		Hameln Pharmaceuticals gmbh	Langes Feld 13		Hameln			Germany	20041868
Diethylnorspermine (DENSPM)	2004	Treatment for hepatocellular carcinoma		Yes	HCC	Designated/Withdrawn	Not FDA Approved for Orphan Indication					Genzyme Corporation	153 Second Avenue		Waltham	Massachusetts	2451	United States	20031828
diferuloylmethane	2003	Treatment of cystic fibrosis				Designated/Withdrawn	Not FDA Approved for Orphan Indication					Allertein Therapeutics, LLC	640 Sasco Hill Road		Fairfield	Connecticut	6824	United States	20031676
difluprednate	2008	Treatment of endogenous and traumatic anterior uveitis and panuveitis.				Designated/Approved		Treatment of endogenous anterior uveitis	06/13/2012	06/13/2019		Alcon Pharmaceuticals. Ltd.	Route Des Arsenaux 41	(P.O. Box 61)	Fribourg			Switzerland	20082656
digitoxin	2005	Treatment of cystic fibrosis				Designated	Not FDA Approved for Orphan Indication					Silver Pharmaceuticals	350 Seven Locks Road	Suite 211	Rockville	Maryland	20854	United States	20052050
digitoxin	2001	Treatment of ovarian cancer		Yes	Ovarian	Designated	Not FDA Approved for Orphan Indication					SimRx Advisors LLC	247 West 87th Street	Suite 7G	New York	New York	10024	United States	20011496
digitoxin	2001	Treatment of soft tissue sarcomas	Yes	yes	Sarcoma	Designated	Not FDA Approved for Orphan Indication					SimRx Advisors LLC	247 West 87th Street	Suite 7G	New York	New York	10024	United States	20011497
Digoxin immune FAB (Ovine)	1984	Treatment of potentially life threatening digitalis intoxication in patients who are refractory to management by conventional therapy.				Designated/Approved			04/22/1986	04/22/1993		Glaxo Wellcome Inc.	5 Moore Drive		Research Triangle Park	North Carolina	27709	United States	198425
digoxin immune fab (ovine)	2012	Treatment of severe preeclampsia and eclampsia				Designated	Not FDA Approved for Orphan Indication					AMAG Pharmaceuticals, Inc.	1100 Winter Street		Waltham	Massachusetts	2451	United States	20113439
Digoxin immune fab(ovine)	1985	Treatment of life-threatening acute cardiac glycoside intoxication manifested by conduction disorders, ectopic ventricular activity and (in some cases) hyperkalemia.				Designated	Not FDA Approved for Orphan Indication					Boehringer Mannheim Corp.	1301 Piccard Drive		Rockville	Maryland	20850	United States	198556
dihydroartemisinin and piperaquine	2007	Treatment of uncomplicated malaria caused by "Plasmodium falciparum," Plasmodium vivax," Plasmodium malariae," or "Plasmodium ovale."				Designated	Not FDA Approved for Orphan Indication					Alfasigma S.p.A	223 Viale Sarca		Milano	Lombardia		Italy	20062340
Dihydrotestosterone	1996	Treatment of weight loss in AIDS patients with HIV-associated wasting.				Designated	Not FDA Approved for Orphan Indication					Besins Internaitonal, US Inc.	610 Herndon Parkway	Suite 750	Herndon	Virginia	20170	United States	1995939
Dihydrotestosterone Gel	2020	Treatment of micropenis				Designated	Not FDA Approved for Orphan Indication					Besins Healthcare Ireland Ltd.	16 Pembroke Street Upper	DO2HE63	Dublin 2			Ireland	20207471
dihydroxyphenylalanine F 18/Fluorodopa (F18)	2018	Diagnostic for the management of congenital hyperinsulinism				Designated	Not FDA Approved for Orphan Indication					Society of Nuclear Medicine and Molecular Imaging	1850 Samuel Morse Drive		Reston	Virginia	20190	United States	20176210
Dilanubicel	2018	Reduction of morbidity and mortality associated with hematopoietic stem cell transplantation				Designated	Not FDA Approved for Orphan Indication					Nohla Therapeutics, Inc.	1616 Fairview Avenue East	Suite 100	Seattle	Washington	98102	United States	20186428
dimebon	2009	Treatment of Huntington's Disease.				Designated	Not FDA Approved for Orphan Indication					Medivation, Inc.	201 Spear Street		San Francisco	California	94105	United States	20092823
Dimerizing drug that binds to mutated Fas protein/drug-binding domain fusion protein (FKBP)	1999	Treatment of acute graft-versus-host disease in patients undergoing bone marrow transplantation.				Designated	Not FDA Approved for Orphan Indication					Bellicum Pharmaceuticals, Inc.	6400 Fannin Street	Suite 2300	Houston	Texas	77030	United States	19991262
dimethyl fumarate	2013	Treatment of Friedreich's Ataxia				Designated	Not FDA Approved for Orphan Indication					Ixchel Pharma, LLC	608 12th Street		Davis	California	95616	United States	20134067
Dimethyl sulfoxide	1986	Treatment of cutaneous manifestations of scleroderma.				Designated/Withdrawn	Not FDA Approved for Orphan Indication					Research Industries Corp.							1986149
Dimethyl sulfoxide	1994	Treatment of increased intracranial pressure in patients with severe, closed-head injury, also known as traumatic brain coma, for whom no other effective treatment is available.				Designated	Not FDA Approved for Orphan Indication					Abela Pharmaceuticals, Inc.	21581 Midcrest Drive		Lake Forest	California	92630	United States	1994813
dimethyl sulfoxide	2008	For use in combination with antimicrobial drugs for the treatment of drug resistant tuberculosis				Designated	Not FDA Approved for Orphan Indication					Abela Pharmaceuticals, Inc.	21581 Midcrest Drive		Lake Forest	California	92630	United States	20072547
Dimethylsulfoxide	1997	Topical treatment for the prevention of soft tissue injury following extravastion of cytotoxic drugs.				Designated	Not FDA Approved for Orphan Indication					Cancer Technologies, Inc.	7301 East 22nd Street	Suite 10E	Tucson	Alaska	85710	United States	19971040
Dimethylsulfoxide	1998	Treatment of palmar-plantar erythrodysethesia syndrome.				Designated	Not FDA Approved for Orphan Indication					Cancer Technologies, Inc.	7301 East 22nd Street	Suite 10E	Tucson	Alaska	85710	United States	19971086
dinaciclib	2011	Treatment of chronic lymphocytic leukemia.		yes	CLL	Designated	Not FDA Approved for Orphan Indication					Merck Sharp & Dohme Ltd.	Hertford Road, Hoddesdon		Hertfordshire			United Kingdom	20113472
dinutuximab	2010	Treatment of neuroblastoma	Yes		Neuroblastoma	Designated/Approved		For use in combination with granulocyte-macrophage colony-stimulating factor (GM-CSF), interleukin-2 (IL-2) and 13-cis-retinoic acid (RA), for the treatment of pediatric patients with high-risk neuroblastoma who achieve at least a partial response to prior first-line multiagent, multimodality therapy	03/10/2015	03/10/2022	For use in combination with granulocyte-macrophage colony-stimulating factor (GM-CSF), interleukin-2 (IL-2) and 13-cis-retinoic acid (RA), for the treatment of pediatric patients with high-risk neuroblastoma who achieve at least a partial response to prior first-line multiagent, multimodality therapy	United Therapeutics Corporation	55 TW Alexander Drive		Research Triangle Park	North Carolina	27709	United States	20103242
diosmin	2018	Treatment of systemic sclerosis				Designated	Not FDA Approved for Orphan Indication					Primus Pharmaceuticals, Inc.	7373 North Scottsdale Road	Suite B-200	Scottsdale	Alaska	85253	United States	20175824
Dipalmitoylphosphatidylcholine /phosphatidylglycerol	1988	Prevention and treatment of neonatal respiratory distress syndrome.				Designated	Not FDA Approved for Orphan Indication					Forum Products, Inc.	33 Flying Point Road		Southampton	New York	11968	United States	1988296
diphenylcyclopenone	2003	Treatment of chronic severe forms of alopecia areata (Alopecia Totalis [AT]/Alopecia Universalis [AU])				Designated	Not FDA Approved for Orphan Indication					Lloyd E. King, Jr.	1900 Patterson Street	Suite 104	Nashville	Tennessee	37203	United States	20021645
Diphenylcyclopropenone gel	2015	Treatment of malignant melanoma stage IIB to IV		Yes	Melanoma	Designated	Not FDA Approved for Orphan Indication					RXi Pharmaceuticals Corp.	257 Simarano Drive	Suite 101	Marlborough	Massachusetts	1752	United States	20154736
dipraglurant	2015	Treatment of levodopa-induced dyskinesias				Designated	Not FDA Approved for Orphan Indication					Addex Pharma SA	Chemin des Aulx 14	1228 Plan-Les-Ouates	Geneva			Switzerland	20154852
Disaccharide tripeptide glycerol dipalmitoyl	1990	Treatment of pulmonary and hepatic metastases in patients with colorectal adenocarcinoma.				Designated	Not FDA Approved for Orphan Indication					ImmunoTherapeutics, Inc.	3505 Riverview Circle		Moorhead	Minnesota	56560	United States	1989397
Disodium clodronate	1993	Treatment of hypercalcemia of malignancy.				Designated	Not FDA Approved for Orphan Indication					Discovery Experimental & Development, Inc.	29949 S.R. 54 West		Wesley Chapel	Florida	33543	United States	1992722
Disodium clodronate tetrahydrate	1990	Treatment of increased bone resorption due to malignancy.				Designated	Not FDA Approved for Orphan Indication					Anthra Pharmaceuticals, Inc.	103 Carnegie Center, Suite 102		Princeton	New Jersey	8540	United States	1989406
Disodium silibinin dihemisuccinate	1986	Treatment of hepatic intoxication by Amanita phalloides (mushroom poisoning).				Designated/Withdrawn	Not FDA Approved for Orphan Indication					Pharmaquest Corporation	4470 Redwood Highway		San Rafael	California	94903	United States	1986150
disufenton sodium	2016	Treatment of glioblastoma multiforme	Yes	yes	Glioblastoma	Designated	Not FDA Approved for Orphan Indication					Oblato, Inc.	116 Village Boulevard		Princeton	New Jersey	8540	United States	20165316
disulfide-stabilized single-chain variable region fragment of the anti-EGFR wild type/EGFRvIII dual specificity monoclonal antibody with variable fragments fused to a truncated version of the Pseudomonas exotoxin A, PE38, and KDEL	2016	Treatment of glioma.	Yes	yes	Glioblastoma	Designated	Not FDA Approved for Orphan Indication					Darell D. Bigner, MD, PhD	Duke University Medical Center	Oreuss Laboratory -Brain Tumor Research	Durham	North Carolina	27710	United States	20165198
DL-3-n-butylphthalide	2018	Treatment of amyotrophic lateral sclerosis (ALS)				Designated	Not FDA Approved for Orphan Indication					CSPC NBP Pharmaceutical Co, Ltd, subsidiary of CSPC Pharma Group	No. 88 Yangzi Road		Shijiazhuang Shi	Hebei Sheng		China	20176232
DNA plasmid encoding the acetylcholine receptor	2011	Treatment of myasthenia gravis.				Designated/Withdrawn	Not FDA Approved for Orphan Indication					Bayhill Therapeutics	1804 Embarcadero Rd.	Suite 201	Palo Alto	California	94303	United States	20113377
DNA plasmid expressing diphtheria toxin triggered by the presence of oncofetal gen H19	2009	Treatment of ovarian cancer		Yes	Ovarian	Designated	Not FDA Approved for Orphan Indication					BioCancell Therapeutics USA, Inc.	1 Kendall Square	Building 1400, Suite 14303	Cambridge	Massachusetts	2139	United States	20092870
DNA plasmid vector (pCK-HGFX7) expressing human hepatocyte growth factor	2014	Treatment of amyotrophic lateral sclerosis				Designated	Not FDA Approved for Orphan Indication					Helixmith Co., Ltd.	10390 Pacific Center Court		San Diego	California	92121	United States	20134170
DNA Plasmid Vector encoding IL-12 (pUMVC3-hIL-12-NGVL331)	2017	Treatment of Stage IIB, IIc, III, and IV melanoma (which includes use in combination with pembrolizumab)		Yes	Melanoma	Designated	Not FDA Approved for Orphan Indication					OncoSec Medical Incorporated	5820 Nancy Ridge Drive		San Diego	California	92121	United States	20165683
DNA plasmid vector expressing eIF5Ak50	2010	Treatment of multiple myeloma.		Yes	Myeloma	Designated	Not FDA Approved for Orphan Indication					Senesco Technologies, Inc.	303 George Street		New Brunswick	New Jersey	8901	United States	20103249
DNA plasmid vector expressing eIF5Ak50R protein, siRNA directed against the nastive eIF5A mRNA, and PEI (polyethyleneimine)	2012	Treatment of diffuse large B cell lymphoma	Yes	Yes	Lymphoma	Designated	Not FDA Approved for Orphan Indication					Senesco Technologies, Inc.	721 Route 202/206	Suite 130	Bridgewater	New Jersey	8807	United States	20123737
DNA plasmid vector expressing eIF5Ak50R protein, siRNA directed against the native eIF5A mRNA, and PEI (polyethyleneimine)	2012	Treatment of mantle cell lymphoma	Yes	Yes	Lymphoma	Designated	Not FDA Approved for Orphan Indication					Senesco Technologies, Inc.	721 Route 202/206	Suite 130	Bridgewater	New Jersey	8807	United States	20123736
DNA plasmid vector expressing human IL-12 gene	2005	Treatment of ovarian cancer.		Yes	Ovarian	Designated	Not FDA Approved for Orphan Indication					Celsion Corporation	997 Lenox Drive	Suite 100	Lawrenceville	New Jersey	8068	United States	20041983
DNA, (Cm-Gm-Gm-Gm-G-T-G-T-G-G-G-T-T-C-G-T-C-G-T-T-A-G-C-T-T-G-A-T-T-T-G-G-C-A-G-C-Um-Gm-Cm-Cm-(3'3')-dT), 5'-ester with [[5-(phosphoonoxy) pentyl] amino] carbonyl-oxy-1, 2-ethanediyl, sodium salt	2019	Treatment of Osteogenesis Imperfecta				Designated	Not FDA Approved for Orphan Indication					Aptacure Therapeutics Limited	West Wing 2/F, 822 Lai Chi Kok Road	Cheung Sha Wan	Kowloon				20196966
DNA-lipid complex (DMRIE/DOPE)/plasmid vector (VCL-1102, Vical) expressing human interleukin-2	2000	Treatment of renal cell carcinoma.	Yes	yes	Renal	Designated	Not FDA Approved for Orphan Indication					Vical Incorporated	9373 Towne Center Dr.	Suite 100	San Diego	California	92121	United States	20001344
DNP-Modified autologous tumor vaccine	2000	Adjuvant therapy for the treatment of ovarian cancer		Yes	Ovarian	Designated	Not FDA Approved for Orphan Indication					AVAX Technologies, Inc.	9200 Indian Creek Parkway	Building 9, Suite 200	Overland Park	Kansas	66210	United States	20001380
docarpamine	2020	Treatment of ascites due to all etiologies except cancer				Designated	Not FDA Approved for Orphan Indication					Martin Pharmaceuticals, Inc.	233 Broadway	Suite 1750	New York	New York	10279	United States	20197015
docetaxel encapsulated in an albumin-stabilized liposome	2018	Treatment of small cell lung cancer (SCLC)		Yes	Lung Cancer	Designated	Not FDA Approved for Orphan Indication					Cytori Therapeutics, Inc.	3020 Callan Road		San Diego	California	92121	United States	20186499
docosahexaenoic acid	2015	Treatment of short bowel syndrome				Designated	Not FDA Approved for Orphan Indication					Micelle BioPharma, Inc.	3874 Fiscal Ct., #200		Riviera Beach	Florida	33404	United States	20144502
docosahexaenoic acid	2015	Treatment of sickle cell disease	Yes		SCD	Designated	Not FDA Approved for Orphan Indication					Micelle BioPharma, Inc.	3874 Fiscal Ct., #200		Riviera Beach	Florida	33404	United States	20144543
docosahexaenoic acid, DHA	2014	Treatment of primary sclerosing cholangitis				Designated	Not FDA Approved for Orphan Indication					Micelle BioPharma, Inc.	3874 Fiscal Ct., #200		Riviera Beach	Florida	33404	United States	20144564
docosahexanoic acid-paclitaxel	2001	Treatment of hormone-refractory prostate cancer.		Yes	Prostate Cancer	Designated/Withdrawn	Not FDA Approved for Orphan Indication					Luitpold Pharmaceuticals, Inc.	One Luitpold Drive		Shirley	New York	11976	United States	20011417
dodecafluoropentane emulsion	2016	Treatment of sickle cell disease	Yes		SCD	Designated	Not FDA Approved for Orphan Indication					NuvOx Pharma	1635 East 18th Street		Tucson	Alaska	85719	United States	20155075
dodecafluoropentane emulsion (DDFPe)	2015	Radiosensitizer to be used during radiation treatment of glioblastoma multiforme (GBM).	Yes	yes	Glioblastoma	Designated	Not FDA Approved for Orphan Indication					NuvOx Pharma	1635 East 18th Street		Tucson	Alaska	85719	United States	20154977
domperidone	2011	Treatment of hypoprolactinemia in breastfeeding mothers, and in some hypoprolactinemic conditions following the use of cabergoline or bromocriptine in mothers who wish to initiate or return to breastfeeding				Designated	Not FDA Approved for Orphan Indication					Thomas W. Hale, RPh, PhD	Texas Tech University Health Sciences Ctr.	1400 Coulter Suite 1400	Amarillo	Texas	79106	United States	20113361
dopamine hydrochloride	2017	Prevention of intraventricular hemorrhage in hypotensive premature neonates				Designated	Not FDA Approved for Orphan Indication					Brepco Biopharma, Ltd.	1785 Old Mill Road		Bethlehem	Pennsylvania	18015	United States	20175788
doranidazole	2018	radiosensitizer to be used during radiation treatment of pancreatic cancer		Yes	Pancreatic carcinoma	Designated	Not FDA Approved for Orphan Indication					Shuttle Pharmaceuticals, Inc.	1 Research Court	Suite 450	Rockville	Maryland	20850	United States	20186652
Doripenem	2004	Treatment of bronchopulmonary infection in patients with cystic fibrosis who are colonized with Pseudomonas aeruginosa or Burkholderia cepacia.				Designated	Not FDA Approved for Orphan Indication					Shionogi, Inc.	300 Campus Drive	Suite 300	Florham Park	New Jersey	7932	United States	20041881
dornase alfa	2019	Treatment of sarcoidosis				Designated	Not FDA Approved for Orphan Indication					SarcoMed USA, LLC	1300 Post Oak Boulevard	Suite 760	Houston	Texas	77056	United States	20176166
Dornase alfa	1991	To reduce mucous viscosity and enable the clearance of airway secretions in patients with cystic fibrosis.				Designated/Approved		In conjunction with standard therapies in the management of cystic fibrosis patients to reduce the frequency of respiratory infections requiring parenteral antibiotics and to improve pulmonary function.	12/30/1993	12/30/2000		Genentech, Inc.	460 Point San Bruno Boulevard		South San Francisco	California	94080	United States	1990480
double stranded oligomer AD00370 RNA interference-based liver targeted therapeutic	2015	Treatment of Alpha-1 Antitrypsin deficiency				Designated/Withdrawn	Not FDA Approved for Orphan Indication					Arrowhead Research Corporation	225 South Lake Avenue	Suite 1050	Pasadena	California	91101	United States	20154805
double stranded oligomer ADS-001 RNA interference-based liver targeted therapeutic	2018	Treatment of alpha-1 antitrypsin deficiency				Designated	Not FDA Approved for Orphan Indication					Arrowhead Research Corporation	225 South Lake Avenue	Suite 1050	Pasadena	California	91101	United States	20176236
Double stranded oligomer ARO-APOC3 RNA interference-based liver targeted therapeutic	2019	Treatment of Familial Chylomicronemia Syndrome				Designated	Not FDA Approved for Orphan Indication					Arrowhead Pharmaceuticals, Inc.	177 East Colorado Boulevard	Suite 700	Pasadena	California	91105	United States	20196901
Double stranded oligomer RNA interference-based liver targeted therapeutic directed against the ANGPTL3 gene	2019	Treatment of homozygous familial hypercholesterolemia				Designated	Not FDA Approved for Orphan Indication					Arrowhead Pharmaceuticals, Inc.	177 East Colorado Boulevard	Suite 700	Pasadena	California	91105	United States	20196927
double stranded RNA which targets the mutated KRAS oncogene	2015	Treatment of pancreatic cancer		Yes	Pancreatic carcinoma	Designated	Not FDA Approved for Orphan Indication					Silenseed Ltd	Goldyne Savad Institute of Gene Therapy		Jerusalem, 9112001			Israel	20144632
Double-stranded DNA plasmid carrying the gene for the diphtheria toxin A (DT-A) chain	2010	Treatment of pancreatic cancer		Yes	Pancreatic carcinoma	Designated	Not FDA Approved for Orphan Indication					BioCancell Therapeutics USA, Inc.	1 Kendall Square	Building 1400, Suite 14303	Cambridge	Massachusetts	2139	United States	20092978
dovitinib	2013	Treatment of adenoid cystic carcinoma				Designated	Not FDA Approved for Orphan Indication					Oncology Venture ApS	1 Venlighedsvej		Hrsholm			Denmark	20123880
Dovitinib	2006	Treatment of multiple myeloma		Yes	Myeloma	Designated/Withdrawn	Not FDA Approved for Orphan Indication					Novartis Pharmaceuticals Corporation	One Health Plaza		East Hanover	New Jersey	7936	United States	20052101
doxofylline	2014	Treatment of bronchiectasis				Designated	Not FDA Approved for Orphan Indication					Alitair Pharmaceuticals, Inc.	55 Madison Avenue	Suite 400	Morristown	New Jersey	7960	United States	20133994
doxorubicin	2015	Treatment of cutaneous T-cell lymphoma	Yes	Yes	Lymphoma	Designated	Not FDA Approved for Orphan Indication					Louis D. Falo, Jr.	University of Pittsburgh, Dep. of Dermatology	3500 Fifth Avenue	Pittsburgh	Pennsylvania	15213	United States	20154692
doxorubicin	2009	Treatment of hepatocellular carcinoma.		Yes	HCC	Designated	Not FDA Approved for Orphan Indication					Delcath Systems, Inc.	1301 6th Avenue	43rd Floor	New York	New York	10019	United States	20092861
doxorubicin HCL liposome injection	2004	Treatment of multiple myeloma		Yes	Myeloma	Designated/Approved		0	05/17/2007	05/17/2014		Johnson & Johnson Pharmaceutical Research & Dev.	920 US Highway 202, P. O. Box 300		Raritan		8869	United States	20041917
Doxorubicin HCl with pluronic L-61 and pluronic F-127	2005	Treatment of esophageal carcinoma				Designated	Not FDA Approved for Orphan Indication					Supratek Pharma Inc.	6100 Royalmount Avenue		Montreal			Canada	20052107
Doxorubicin liposome	1998	Treatment of ovarian cancer.		Yes	Ovarian	Designated/Approved		Treatment of metastatic carcinoma of the ovary in patients with disease that is refractory to both paclitaxel- and platinium-based chemotherapy regimens. Refractory disease is defined as disease that has progressed while on treatment, or within 6 months of completing treatment.	06/28/1999	06/28/2006		Alza Corporation	1550 Plymouth St.	PO Box 7210	Mountain View	California	94039	United States	19981173
doxorubicin nanoparticles	2005	Treatment of hepatocellular carcinoma		Yes	HCC	Designated/Withdrawn	Not FDA Approved for Orphan Indication					Onxeo SA	49 Boulevard du general Martial Valin, 75015		Paris			France	20041999
doxorubicin with pluronics F-127 and L-61	2008	Treatment of gastric cancer		Yes	Gastric Cancer	Designated	Not FDA Approved for Orphan Indication					Supratek Pharma, Inc.	6100 Royalmount Avenue		Montreal			Canada	20072481
DPX-Survivac	2015	Treatment of ovarian cancer.		Yes	Ovarian	Designated	Not FDA Approved for Orphan Indication					Immunovaccine Technologies, Inc.	1344 Summer Street		Halifax			Canada	20154816
Dronabinol	1991	For the stimulation of appetite and prevention of weight loss in patients with a confirmed diagnosis of AIDS.				Designated/Approved		Treatment of anorexia associated with weight loss in patients with AIDS.	12/22/1992	12/22/1999		Unimed Pharmaceuticals, Inc.	901 Sawyer Rd.		Marietta	Georgia	30062	United States	1990548
droxidopa	2007	Treatment of neurogenic symptomatic orthostatic hypotension in patients with primary autonomic failure, dopamine-beta-hydroxylase deficiency, and nondiabetic autonomic neuropathy.				Designated/Approved		Treatment of orthostatic dizziness, lightheadedness, or the "feeling that you are about to black out" in adult patients with symptomatic neurogenic orthostatic hypotension caused by primary autonomic failure (Parkinson's disease, multiple system atrophy, and pure autonomic failure), dopamine beta-hydroxylase deficiency, and non-diabetic autonomic neuropathy.	02/18/2014	02/18/2021	Treatment of orthostatic dizziness, lightheadedness, or the "feeling that you are about to black out" in adult patients with symptomatic neurogenic orthostatic hypotension caused by primary autonomic failure (Parkinson's disease, multiple system atrophy, and pure autonomic failure), dopamine beta-hydroxylase deficiency, and non-diabetic autonomic neuropathy.	Lundbeck LLC	3530 Toringdon Way, Suite 200		Charlotte	North Carolina	28277	United States	20062295
drug component, inhaled nitric oxide, of the inhaled nitric oxice/INOpulse Device combination product	2019	Treatment of idiopathic pulmonary fibrosis				Designated	Not FDA Approved for Orphan Indication					Bellerophon Therapeutics	184 Liberty Corner Road	Suite 302	Warren	New Jersey	7059	United States	20176215
dry extract from Betulae Cortex (birch bark)	2014	Treatment of epidermolysis bullosa				Designated	Not FDA Approved for Orphan Indication					Amryt Research, Ltd.	90		Dublin 2			Ireland	20144381
Dual antibody including HBV-Ab 17, libivirumab, and HBV-Ab 19, exbivirumab	2003	For the prevention of hepatitis B virus (HBV) reinfection in patients who have received a liver transplantation				Designated/Withdrawn	Not FDA Approved for Orphan Indication					Cubist Pharmaceuticals	65 Hayden Avenue		Lexington	Massachusetts	2421	United States	20031711
dual E-selectin and C-X-C chemokine receptor Type 4 (CXCR4) antagonist that targets both E-selectin and CXCR4	2020	Treatment of osteosarcoma	Yes	yes	Sarcoma	Designated	Not FDA Approved for Orphan Indication					GlycoMimetics, Inc.	9708 Medical Center Drive		Rockville	Maryland	20850	United States	20197218
dual signaling protein fusing cytotoxic T-lymphocyte-associated protein 4 (CTLA-4) to the Fas-ligand (FasL)	2017	Treatment of diffuse large B-cell lymphoma	Yes	Yes	Lymphoma	Designated	Not FDA Approved for Orphan Indication					KAHR Medical, LTD	P. O. Box 12000		Jerusalem	Jerusalem District		Israel	20165173
dupilumab	2019	Treatment of bullous pemphigoid				Designated	Not FDA Approved for Orphan Indication					Regeneron Pharmaceuticals, Inc.	777 Old Saw Mill River Road		Tarrytown	New York	10591	United States	20196973
dupilumab	2017	Treatment of eosinophilic esophagitis				Designated	Not FDA Approved for Orphan Indication					Regneron Pharmaceuticals, Inc.	777 Old Saw Mill River Road		Tarrytown	New York	10591	United States	20175993
Duramycin	1997	Treatment of cystic fibrosis.				Designated	Not FDA Approved for Orphan Indication					Lantibio, Inc.	100 Europa Drive	Suite 421	Chapel Hill	North Carolina	27517	United States	19971078
durvalumab	2020	Treatment of hepatocellular carcinoma		Yes	HCC	Designated	Not FDA Approved for Orphan Indication					AstraZeneca Pharmaceuticals LP	1800 Concord Pike		Wilmington	Delaware	19803	United States	20197215
durvalumab	2019	Treatment of small cell lung cancer		Yes	Lung Cancer	Designated/Approved		IMFINZI is indicated for use, in combination with etoposide and either carboplatin or cisplatin, for the first-line treatment of adult patients with extensive-stage small cell lung cancer (ES-SCLC).	03/27/2020	03/27/2027	Indicated in combination with etoposide and either carboplatin or cisplatin, for the first-line treatment of adult patients with extensive-stage small cell lung cancer (ES-SCLC).	AstraZeneca Pharmaceuticals LP	1800 Concord Pike		Wilmington	Delaware	19803	United States	20196913
dusquetide	2016	Treatment of macrophage activation syndrome				Designated	Not FDA Approved for Orphan Indication					Soligenix, Inc.	29 Emmons Drive	Suite B-10	Princeton	New Jersey	8540	United States	20165280
duvelisib	2013	Treatment of follicular lymphoma	Yes	Yes	Lymphoma	Designated/Approved		Treatment of adult patients with relapsed or refractory follicular lymphoma after at least two prior therapies	09/24/2018	09/24/2025	Treatment of adult patients with relapsed or refractory follicular lymphoma after at least two prior therapies	Verastem, Inc.	117 Kendrick Street	Suite 500	Needham	Massachusetts	2494	United States	20133999
duvelisib	2019	Treatment of T-Cell Lymphoma	Yes	Yes	Lymphoma	Designated	Not FDA Approved for Orphan Indication					Verastem, Inc.	117 Kendrick Street	Suite 500	Needham	Massachusetts	2494	United States	20197030
duvelisib	2013	Treatment of chronic lymphocytic leukemia and small lymphocytic lymphoma	Yes	Yes	CLL	Designated/Approved		Treatment of adult patients with relapsed or refractory chronic lymphocytic leukemia (CLL) or small lymphocytic lymphoma (SLL) after at least two prior therapies	09/24/2018	09/24/2025	Treatment of adult patients with relapsed or refractory chronic lymphocytic leukemia (CLL) or small lymphocytic lymphoma (SLL) after at least two prior therapies	Verastem, Inc.	117 Kendrick Street	Suite 500	Needham	Massachusetts	2494	United States	20133944
duvoglustat hydrochloride	2007	Treatment of Pompe disease				Designated/Withdrawn	Not FDA Approved for Orphan Indication					Amicus Therapeutics, Inc	1 Cedarbrook Drive		Cranbury	New Jersey	8512	United States	20072385
Dynamine	1990	Treatment of Lambert Eaton myasthenic syndrome.				Designated	Not FDA Approved for Orphan Indication					Mayo Foundation	200 First Street Southwest		Rochester	Minnesota	55905	United States	1989431
Dynamine	1991	Treatment of hereditary motor and sensory neuropathy type I (Charcot-Marie-Tooth disease).				Designated	Not FDA Approved for Orphan Indication					Mayo Foundation	200 First Street Southwest		Rochester	Minnesota	55905	United States	1990560
Dystrophin Expressing Chimeric Cells derived from allogenic normal human myoblast and autologous DMD myoblast from Duchenne muscular dystrophy affected donor	2020	Treatment of Duchenne Muscular Dystrophy				Designated	Not FDA Approved for Orphan Indication					Dystrogen Therapeutics Corporation	1415 W 37th Street		Chicago	Illinois	60609	United States	20207587
E-selectin antagonist	2015	Treatment of acute myeloid leukemia (AML)	Yes	yes	AML	Designated	Not FDA Approved for Orphan Indication					GlycoMimetics, Inc.	401 Professional Drive	Suite 250	Gaithersburg	Maryland	20879	United States	20154753
ecallantide	2003	Treatment of angioedema				Designated/Approved		Treatment of acute attacks of hereditary angioedema (HAE) in patients 12 years of age and older	03/28/2014	03/28/2021	Treatment of acute attacks of hereditary angioedema (HAE) in patients 12 through 15 years of age.	Dyax Corporation	300 Shire Way		Lexington	Massachusetts	2421	United States	20021608
ecallantide	2003	Treatment of angioedema				Designated/Approved		Treatment of acute attacks of hereditary angioedema in patients 16 years of age and older	12/01/2009	12/01/2016		Dyax Corporation	300 Shire Way		Lexington	Massachusetts	2421	United States	20021608
echinomycin	2017	Treatment of graft-versus-host disease (GVHD)	Yes	Yes	GVH	Designated	Not FDA Approved for Orphan Indication					OncoImmune, Inc.	502 E. Street, NE		Washington	District of Columbia	20002	United States	20165490
echinomycin	2015	Treatment of acute myeloid leukemia.	Yes	yes	AML	Designated	Not FDA Approved for Orphan Indication					OncoImmune, Inc.	502 E. Street, NE		Washington	District of Columbia	20002	United States	20154798
echothiophate iodide	2014	Treatment of Stargardt's disease				Designated	Not FDA Approved for Orphan Indication					Makindus, Inc.	3805 Old Easton Road		Doylestown	Pennsylvania	18902	United States	20144309
ecopipam hydrochloride	2009	Symptomatic treatment of self injurious behaviors in patients with Lesch-Nyhan disease.				Designated	Not FDA Approved for Orphan Indication					Emalex Biosciences, Inc.	1033 Skokie Bulevard, Suite 600		Northbrook	Illinois	60062	United States	20092841
ecopipam hydrochloride	2010	Treatment of pediatric patients with Tourette's syndrome.				Designated	Not FDA Approved for Orphan Indication					Emalex Biosciences, Inc.	1033 Skokie Bulevard, Suite 600		Northbrook	Illinois	60062	United States	20103082
eculizumab	2014	Treatment of Myasthenia Gravis				Designated/Approved		for the treatment of adult patients with generalized Myasthenia Gravis (gMG) who are anti-acetylcholine receptor (AchR) antibody positive	10/23/2017	10/23/2024	for the treatment of adult patients with generalized Myasthenia Gravis (gMG) who are anti-acetylcholine receptor (AchR) antibody positive	Alexion Pharmaceuticals, Inc.	121 Seaport Boulevard		Boston	Massachusetts	2210	United States	20144342
eculizumab	2014	Prevention of delayed graft function after renal transplantation				Designated	Not FDA Approved for Orphan Indication					Alexion Pharmaceuticals, Inc.	121 Seaport Boulevard		Boston	Massachusetts	2210	United States	20134172
eculizumab	2013	Treatment of neuromyelitis optica				Designated/Approved		Soliris is indicated for the treatment of neuromyelitis optica spectrum disorder (NMOSD) in adult patients who are anti-aquaporin-4 (AQP4) antibody positive.	06/27/2019	06/27/2026	For the treatment of neuromyelitis optica spectrum disorder (NMOSD) in adult patients who are anti-aquaporin-4 (AQP4) antibody positive	Alexion Pharmaceuticals, Inc.	121 Seaport Boulevard		Boston	Massachusetts	2210	United States	20133987
eculizumab	2003	Treatment of paroxysmal nocturnal hemoglobinuria				Designated/Approved		Treatment of paroxysmal nocturnal hemoglobinuria to reduce hemolysis	03/16/2007	03/16/2014		Alexion Pharmaceuticals, Inc.	121 Seaport Boulevard		Boston	Massachusetts	2210	United States	20031732
Eculizumab	2000	Treatment of dermatomyositis				Designated	Not FDA Approved for Orphan Indication					Alexion Pharmaceuticals, Inc.	121 Seaport Boulevard		Boston	Massachusetts	2210	United States	20001361
eculizumab	2009	Treatment of atypical hemolytic uremic syndrome				Designated/Approved		For the treatment of atypical Hemolytic Uremic Syndrome (aHUS)	09/23/2011	09/23/2018		Alexion Pharmaceuticals, Inc.	121 Seaport Boulevard		Boston	Massachusetts	2210	United States	20092795
eculizumab	2011	Treatment of Shiga-Toxin producing escherichia coli hemolytic uremic syndrome				Designated	Not FDA Approved for Orphan Indication					Alexion Pharmaceuticals, Inc.	121 Seaport Boulevard		Boston	Massachusetts	2210	United States	20113545
eculizumab	2001	Treatment of idiopathic membranous glomerular nephropathy				Designated	Not FDA Approved for Orphan Indication					Alexion Pharmaceuticals, Inc.	121 Seaport Boulevard		Boston	Massachusetts	2210	United States	20001388
edaravone	2015	Treatment of amyotrophic lateral sclerosis				Designated	Not FDA Approved for Orphan Indication					Treeway B.V.	Sevillaweg 142		Rotterdam			Netherlands	20144655
edaravone	2015	Treatment of amyotrophic lateral sclerosis				Designated/Approved		Treatment of amyotrophic lateral sclerosis (ALS)	05/05/2017	05/05/2024	Treatment of amyotrophic lateral sclerosis (ALS)	Mitsubishi Tanabe Pharma Corporation	17-10, Nihonbashi-Koamicho	Chuo-ku,	Tokyo			Japan	20154782
Edasalonexent	2014	Treatment of Duchenne muscular dystrophy				Designated	Not FDA Approved for Orphan Indication					Catabasis Pharmaceuticals, Inc.	One Kendall Square, Suite B14202	Suite B14202	Cambridge	Massachusetts	2139	United States	20144537
Edotreotide	2005	Treatment of somatostatin receptor-positive neuroendocrine gastroenteropancreatic tumors	Yes	yes	Neuroendocrine	Designated	Not FDA Approved for Orphan Indication					Molecular Insight Pharmaceuticals, Inc. (Progenics Subsidiary)	777 Old Saw Mill River Road		Tarrytown	New York	10591	United States	20021609
efaproxiral	2004	Adjunct to whole brain radiation therapy for the treatment of brain metastases in patients with breast cancer		Yes		Designated	Not FDA Approved for Orphan Indication					Allos Therapeutics, Inc.	11080 CirclePoint Road	Suite 200	Westminster	Colorado	80020	United States	20021588
Efdispo	2013	Treatment of Ewings Sarcoma	Yes		Ewing Sarcoma	Designated	Not FDA Approved for Orphan Indication					TDP Biotherapeutics, Inc.	113 Summer Walk Drive		Gaithersburg	Maryland	20878	United States	20123869
efgartigimod	2019	Treatment of Primary Immune Thrombocytopenia (ITP)				Designated	Not FDA Approved for Orphan Indication					argenx BVBA	7 Industriepark-Zwijnaarde		Gent	Vlaanderen		Belgium	20186332
efgartigimod	2017	Treatment of myasthenia gravis				Designated	Not FDA Approved for Orphan Indication					argenx BVBA	30 Technologiepark-Zwijnaarde		Gent	Vlaanderen		Belgium	20165273
eflornithine	2011	Treatment of Familial Adenomatous Polyposis				Designated	Not FDA Approved for Orphan Indication					Cancer Prevention Pharmaceuticals	1760 E. River Road #250		Tucson	Alaska	85718	United States	20103212
Eflornithine	2006	Treatment of anaplastic glioma	Yes	yes	Glioblastoma	Designated	Not FDA Approved for Orphan Indication					Orbus Therapeutics, Inc.	1043 Via Tornasol		Aptos	California	95003	United States	20062293
eflornithine	2010	Treatment of neuroblastoma	Yes		Neuroblastoma	Designated	Not FDA Approved for Orphan Indication					Cancer Prevention Pharmaceuticals	1760 E. River Road	Suite 250	Tucson	Alaska	85718	United States	20103196
eflornithine	2016	Treatment of pancreatic cancer.		Yes	Pancreatic carcinoma	Designated	Not FDA Approved for Orphan Indication					Cancer Prevention Pharmaceutical, Inc.	1760 East River Road	Suite 250	Tucson	Alaska	85718	United States	20165477
eflornithine	2017	Treatment of neuroblastoma	Yes		Neuroblastoma	Designated	Not FDA Approved for Orphan Indication					KC Pharma, LLC	Towers Office Building	11300 U.S. 1	Palm Beach Gardens	Florida	33408	United States	20176132
Eflornithine HCl	1986	Treatment of Pneumocystis carinii pneumonia in AIDS patients.				Designated/Withdrawn	Not FDA Approved for Orphan Indication					Marion Merrell Dow, Inc.	P.O. Box 9627		Kansas City	Missouri	64134	United States	1986136
eflornithine + sulindac	2018	Treatment of pancreatic cancer		Yes	Pancreatic carcinoma	Designated	Not FDA Approved for Orphan Indication					Cancer Prevention Pharmaceutical, Inc.	1760 East River Road	Suite 250	Tucson	Alaska	85718	United States	20176199
Eflornithine HCl	1986	Treatment of Trypanosoma brucei gambiense infection (sleeping sickness).				Designated/Approved			11/28/1990	11/28/1997		Hoechst Marion Roussel	P.O. Box 9627		Kansas City	Missouri	64134	United States	1986135
eflornithine HCL	2015	Treatment of gastric cancer		Yes	Gastric Cancer	Designated	Not FDA Approved for Orphan Indication					Cancer Prevention Pharmaceuticals, Inc.	1760 East River Road	Suite 250	Tucson	Alaska	85718	United States	20154727
eflornithine plus sulindac	2013	Treatment of familial adenomatous polyposis				Designated	Not FDA Approved for Orphan Indication					Cancer Prevention Pharmaceuticals	1760 E. River Road	Suite 250	Tucson	Alaska	85718	United States	20123870
efmitermant alfa	2019	Treatment of Charcot-Marie-Tooth disease				Designated/Withdrawn	Not FDA Approved for Orphan Indication					Acceleron Pharma Inc.	128 Sidney Street		Cambridge	Massachusetts	2139	United States	20186749
eicosapentaenoic acid	2011	Treatment of familial adenomatous polyposis				Designated	Not FDA Approved for Orphan Indication					S.L.A. Pharma Ltd. (UK)	Elite House		Leavesden, Watford			United Kingdom	20092834
elacytarabine	2008	Treatment of acute myeloid leukemia (AML)	Yes	yes	AML	Designated	Not FDA Approved for Orphan Indication					Clavis Pharma ASA	Parkveien 53 B		Oslo			Norway	20082594
elafibranor	2019	Treatment of Primary Biliary Cholangitis				Designated	Not FDA Approved for Orphan Indication					Genfit SA	Parc Eurasant鬠885 Avenue Eug讥 Avin饍		Loos			France	20196939
elamipretide	2017	Treatment of primary mitochondrial myopathy				Designated	Not FDA Approved for Orphan Indication					Stealth BioTherapeutics	275 Grove Street	Suite 3-107	Newton	Massachusetts	2466	United States	20175974
elamipretide	2018	Treatment of Lebers Hereditary Optic Neuropathy				Designated	Not FDA Approved for Orphan Indication					Stealth BioTherapeutics Inc.	275 Grove Street 3-107		Newton	Massachusetts	2466	United States	20176094
elamipretide	2018	Treatment of Barth syndrome				Designated	Not FDA Approved for Orphan Indication					Stealth BioTherapeutics	275 Grove Street	Suite 3-107	Newton	Massachusetts	2466	United States	20176078
elapegademase-lvlr	2015	Treatment of adenosine deaminase deficiency in patients with severe combined immunodeficiency.				Designated/Approved		Treatment of Adenosine Deaminase-Severe Combined Immunodeficiency (ADA-SCID).	10/05/2018			Leadiant Biosciences, Inc.	9841 Washingtonian Blvd	Suite 500	Gaithersburg	Maryland	20878	United States	20144675
Elcatonin	1995	Intrathecal treatment of intractable pain.				Designated	Not FDA Approved for Orphan Indication					Innapharma, Inc.	10 Mountainview Road		Upper Saddle River	New Jersey	7458	United States	1994815
electrokinetically altered saline solution with an elevated dissolved oxygen concentration	2017	Treatment of amyotrophic lateral sclerosis (ALS)				Designated	Not FDA Approved for Orphan Indication					Revalesio Corporation	1202 East D Street		Tacoma	Washington	98421	United States	20175810
Elesclomol	2007	Treatment of metastatic melanoma in combination with paclitaxel		Yes	Melanoma	Designated	Not FDA Approved for Orphan Indication					Synta Pharmaceuticals Corporation	45 Hartwell Ave.		Lexington	Massachusetts	2421	United States	20072436
elexacaftor/tezacaftor/ivacaftor	2018	Treatment of Cystic Fibrosis				Designated/Approved		TRIKAFTA is indicated for the treatment of cystic fibrosis (CF) in patients aged 12 years and older who have at least one F508del mutation in the cystic fibrosis transmembrane conductance regulator (CFTR) gene	10/21/2019	10/21/2026	Indicated for the treatment of cystic fibrosis (CF) in patients aged 12 years and older who have at least one F508del mutation in the cystic fibrosis transmembrane conductance regulator (CFTR) gene.	Vertex Pharmaceuticals Inc.	50 Northern Avenue		Boston	Massachusetts	2210	United States	20186476
elezanumab	2020	Treatment of acute spinal cord injury				Designated	Not FDA Approved for Orphan Indication					AbbVie Inc.	1 North Waukegan Road		North Chicago	Illinois	60044	United States	20197294
eliglustat	2008	Treatment of Type I Gaucher disease				Designated/Approved		Long-term treatment of adult patients with Gaucher disease type 1 who are CYP2D6 extensive metabolizers (EMs), intermediate metabolizers (IMs), or poor metabolizers (PMs) as detected by an FDA-cleared test.	08/19/2014	08/19/2021	Long-term treatment of adult patients with Gaucher disease type 1 who are CYP2D6 extensive metabolizers (EMs), intermediate metabolizers (IMs), or poor metabolizers (PMs) as detected by an FDA-cleared test.	Genzyme Corporation	500 Kendall Street		Cambridge	Massachusetts	2142	United States	20082654
elosulfase alfa	2009	Use in the treatment of mucopolysaccharidosis (MPS) Type IV A (Morquio A syndrome)				Designated/Approved		Patients with Mucopolysaccharidosis type IVA (MPS IVA; Morquio A syndrome)	02/14/2014	02/14/2021	Patients with Mucopolysaccharidosis type IVA (MPS IVA; Morquio A syndrome)	BioMarin Pharmaceutical Inc.	105 Digital Drive		Novato	California	94949	United States	20092808
elotuzumab	2011	Treatment of multiple myeloma		Yes	Myeloma	Designated/Approved		EMPLICITI is indicated in combination with pomalidomide and dexamethasone for the treatment of adult patients with multiple myeloma who have received at least two prior therapies including lenalidomide and a proteasome inhibitor.	11/06/2018	11/06/2025	Indicated in combination with pomalidomide and dexamethasone for the treatment of adult patients with multiple myeloma who have received at least two prior therapies including lenalidomide and a proteasome inhibitor, excluding adult patients covered by Emplicitis previously approved indication for multiple myeloma.	Bristol-Myers Squibb Co.	P.O. Box 5326		Princeton	New Jersey	8543	United States	20113484
elotuzumab	2011	Treatment of multiple myeloma		Yes	Myeloma	Designated/Approved		Indicated in combination with lenalidomide and dexamethasone for the treatment of patients with multiple myeloma who have received one to three prior therapies	11/30/2015	11/30/2022	Indicated in combination with lenalidomide and dexamethasone for the treatment of patients with multiple myeloma who have received one to three prior therapies	Bristol-Myers Squibb Co.	P.O. Box 5326		Princeton	New Jersey	8543	United States	20113484
eltoprazine HCl	2016	Treatment of levodopa-induced dyskinesia associated with Parkinson's disease.				Designated	Not FDA Approved for Orphan Indication					Amarantus BioScience Holdings, Inc.	655 Montgomery St.	Suite 900	San Francisco	California	94111	United States	20155042
eltrombopag	2013	Treatment of aplastic anemia				Designated/Approved		PROMACTA is indicated in combination with standard immunosuppressive therapy for the first-line treatment of adult and pediatric patients 2 years and older with severe aplastic anemia.	11/16/2018	11/16/2025	PROMACTA is indicated in combination with standard immunosuppressive therapy for the first-line treatment of adult and pediatric patients 2 years and older with severe aplastic anemia.	Novartis Pharmaceuticals Corp.	One Health Plaza		East Hanover	New Jersey	7936	United States	20134102
eltrombopag	2013	Treatment of aplastic anemia				Designated/Approved		Treatment of patients with severe aplastic anemia who have had an insufficient response to immunosuppressive therapy.	08/26/2014	08/26/2021	Treatment of patients with severe aplastic anemia who have had an insufficient response to immunosuppressive therapy.	Novartis Pharmaceuticals Corp.	One Health Plaza		East Hanover	New Jersey	7936	United States	20134102
eltrombopag	2008	Treatment of idiopathic thrombocytopenia purpura				Designated/Approved		Treatment of thrombocytopenia in patients with chronic immune (idiopathic) thrombocytopenic purpura who have had an insufficient response to corticosteroids, immunoglobulins, or splenectomy	11/20/2008	11/20/2015		Novartis Pharmaceuticals Corp.	One Health Plaza		East Hanover	New Jersey	7936	United States	20072519
Emapalumab-lzsg	2010	Treatment of hemophagocytic lymphohistiocytosis				Designated/Approved		GAMIFANT is indicated for the treatment of adult and pediatric (newborn and older) patients with primary hemophagocytic lymphohistiocytosis (HLH) with refractory, recurrent or progressive disease or intolerance with conventional HLH therapy.	11/20/2018	11/20/2025	GAMIFANT is indicated for the treatment of adult and pediatric (newborn and older) patients with primary hemophagocytic lymphohistiocytosis (HLH) with refractory, recurrent or progressive disease or intolerance with conventional HLH therapy.	Swedish Orphan Biovitrum AB	SE-112	75 Stockholm	Stockholm			Sweden	20103029
emeramide	2012	Treatment of mercury toxicity				Designated	Not FDA Approved for Orphan Indication					NBMI Science Limited	c/o Philip Lee Solicitors	119 Burnside Drive	Nicholasville			Ireland	20123673
emicizumab-kxwh	2014	Treatment of hemophilia A				Designated/Approved		HEMLIBRA is indicated for routine prophylaxis to prevent or reduce the frequency of bleeding episodes in adult and pediatric patients ages newborn and older with hemophilia A (congenital factor VIII deficiency) with or without factor VIII inhibitors.	10/04/2018	10/04/2025	HEMLIBRA is indicated for routine prophylaxis to prevent or reduce the frequency of bleeding episodes in adult and pediatric patients ages newborn and older with hemophilia A (congenital factor VIII deficiency) without factor VIII inhibitors.	Genentech	1 DNA Way	MS 355e	South San Francisco	California	94080	United States	20134169
emicizumab-kxwh	2014	Treatment of hemophilia A				Designated/Approved		Routine prophylaxis to prevent or reduce the frequency of bleeding episodes in adult and pediatric patients with hemophilia A (congenital factor VIII deficiency) with factor VIII inhibitors	11/16/2017	11/16/2024	Routine prophylaxis to prevent or reduce the frequency of bleeding episodes in adult and pediatric patients with hemophilia A (congenital factor VIII deficiency) with factor VIII inhibitors	Genentech	1 DNA Way	MS 355e	South San Francisco	California	94080	United States	20134169
emixustat	2017	Treatment of Stargardt disease (STGD)				Designated	Not FDA Approved for Orphan Indication					Acucela Inc.	1301 2nd Avenue	Suite 4200	Seattle	Washington	98101	United States	20165488
emodepside	2016	Treatment of onchocerhiasis ("river blindness") caused by the filarial nematode onchocerca volvulus				Designated	Not FDA Approved for Orphan Indication					Bayer HealthCare Pharmaceuticals, Inc.	100 Bayer Boulevard	P. O. Box 915	Whippany	New Jersey	7981	United States	20165354
emricasan	2013	Treatment of liver transplant recipients with reestablished fibrosis to delay the progression to cirrhosis and end stage liver disease				Designated	Not FDA Approved for Orphan Indication					Conatus Pharmaceuticals Inc.	16745 W. Bernardo Drive	Suite 200	San Diego	California	92127	United States	20133961
emtricitabine and tenofovir alafenamide combination	2017	Treatment of HIV-1 infection in pediatric patients under 12 years of age				Designated/Approved		DESCOVY, indicated in combination with other antiretroviral agents, for the treatment of HIV-1 infection in adults and pediatric patients weighing at least 35 kg and also indicated, in combination with other antiretroviral agents other than protease inhibitors that require a CYP3A inhibitor, for the treatment of HIV-1 infection in pediatric patients weighing at least 25 kg and less than 35 kg.	09/28/2017	09/28/2024	In combination with other antiretroviral agents, for the treatment of HIV-1 infection in pediatric patients under 12 years of age weighing at least 35kg; and In combination with other antiretroviral agents other than protease inhibitors that require a CYP3A inhibitor, for the treatment of HIV-1 infection in pediatric patients under 12 years of age weighing at least 25kg and less than 35kg	Gilead Sciences, Inc.	333 Lakeside Drive		Foster City	California	94404	United States	20165697
Enadoline hydrochloride	1997	Treatment of severe head injury.				Designated	Not FDA Approved for Orphan Indication					Warner-Lambert Company	Parke-Davis Pharmaceutical Research Division	2800 Plymouth Road	Ann Arbor	Michigan	48105	United States	19961024
enalapril maleate (powder for oral solution)	2013	Treatment of hypertension in pediatric patients				Designated/Withdrawn	Not FDA Approved for Orphan Indication					Silvergate Pharmaceuticals, Inc.	5371 Gordon Way		Dublin	Ohio	43017	United States	20123767
enasidenib	2014	Treatment of acute myelogenous leukemia	Yes	yes	AML	Designated/Approved		Treatment of adult patients with relapsed or refractory acute myeloid leukemia with an isocitrate dehydrogenase-2 (IDH2) mutation as detected by an FDA-approved test	08/01/2017	08/01/2024	Treatment of adult patients with relapsed or refractory acute myeloid leukemia with an isocitrate dehydrogenase-2 (IDH2) mutation as detected by an FDA-approved test	Celgene Corporation	9225 Indian Creek Parkway	Suite 900	Overland Park	Kansas	66210	United States	20144345
Encapsulated porcine islet preparation	1995	Treatment of type I diabetic patients who are already on immunosuppression.				Designated	Not FDA Approved for Orphan Indication					VivoRx	2825 Santa Monica Blvd.	2nd Floor	Santa Monica	California	90404	United States	1995901
encapsulated rapamycin	2019	Treatment of familial adenomatous polyposis				Designated	Not FDA Approved for Orphan Indication					Emtora Biosciences Inc	16601 Blanco Road	Suite 120	San Antonio	Texas	78232	United States	20196783
encapsulated spores from fecal microbiota	2015	Treatment of recurrent Clostridium difficile infection (CDI)				Designated	Not FDA Approved for Orphan Indication					Seres Therapeutics, Inc.	200 Sidney Street		Cambridge	Massachusetts	2139	United States	20144662
enchochleate amphotericin B	2014	Treatment of visceral leishmaniasis				Designated	Not FDA Approved for Orphan Indication					Aquarius Biotechnologies, Inc.	2037 West Carroll Avenue		Chicago	Illinois	60612	United States	20134161
encochleated amikacin	2016	Treatment of non-tuberculous mycobacteria (NTM) infections				Designated	Not FDA Approved for Orphan Indication					Aquarius Biotechnologies, Inc.	1545 U.S. 206		Bedminster Township	New Jersey	7921	United States	20155077
Encochleated oral Amphotericin B suspension	2019	Treatment of cryptococcosis				Designated	Not FDA Approved for Orphan Indication					Matinas BioPharma Nanobiotechnologies, Inc.	1545 Route 206 South	Suite 302	Bedminster Township	New Jersey	7921	United States	20197031
encorafenib	2013	Treatment of Stage IIB-IV melanoma positive for BRAF mutation		Yes	Melanoma	Designated	Not FDA Approved for Orphan Indication					Array BioPharma, Inc.	125 Cambridge Park Drive	Suite 301	Cambridge	Massachusetts	2140	United States	20134114
encorafenib + binimetinib	2013	Treatment of Stage IIB-IV melanoma positive for the BRAF mutation.		Yes	Melanoma	Designated/Approved		MEKTOVI is indicated, in combination with encorafenib, for the treatment of patients with unresectable or metastatic melanoma with a BRAF V600E or V600K mutation, as detected by an FDA-approved test	06/27/2018	06/27/2025	BRAFTOVI (encorafenib) and MEKTOVI (binimetinib) indicated, in combination, for the treatment of patients with unresectable or metastatic melanoma with a BRAF V600E or V600K mutation, as detected by an FDA-approved test.	Array BioPharma, Inc.	100 Cambridgepark Drive	Suite 505	Cambridge	Massachusetts	2140	United States	20134116
encorafenib + binimetinib	2013	Treatment of Stage IIB-IV melanoma positive for the BRAF mutation.		Yes	Melanoma	Designated/Approved		BRAFTOVI is indicated, in combination with binimetinib, for the treatment of patients with unresectable or metastatic melanoma with a BRAF V600E or V600K mutation, as detected by an FDA-approved test	06/27/2018	06/27/2025	BRAFTOVI (encorafenib) and MEKTOVI (binimetinib) indicated, in combination, for the treatment of patients with unresectable or metastatic melanoma with a BRAF V600E or V600K mutation, as detected by an FDA-approved test.	Array BioPharma, Inc.	100 Cambridgepark Drive	Suite 505	Cambridge	Massachusetts	2140	United States	20134116
Endothelin receptor B antagonist	2016	Treatment of malignant melanoma Stages IIB to IV.		Yes	Melanoma	Designated	Not FDA Approved for Orphan Indication					ENB Therapeutics, LLC	166 5th Avenue	2nd Floor	New York	New York	10010	United States	20155062
enfumafungin derivative B-(1,3)-D-glucan synthestis inhibitor	2016	Treatment of invasive Candida infections, including candidemia				Designated	Not FDA Approved for Orphan Indication					SCYNEXIS, Inc.	One Evertrust Plaza, 13th Floor		Jersey City	New Jersey	7302	United States	20165196
EnGeneIC delivery vehicles loaded with doxorubicin and targeted to tumor with sequences from Vectibix and mouse monoclonal antibody	2017	Treatment glioblastoma multiforme	Yes	yes	Glioblastoma	Designated	Not FDA Approved for Orphan Indication					EnGeneIC Ltd	25 Sirius Road	Building 2	Lane Cove West	New South Wales		Australia	20165531
Engineered cationic antibiotic peptide	2020	Treatment of prosthetic joint infections				Designated	Not FDA Approved for Orphan Indication					Peptilogics, Inc.	2730 Sidney Street, Suite 300		Pittsburgh	Pennsylvania	15203	United States	20197232
Engineered variant of recombinant human fibroblast growth factor 19	2014	Treatment of primary biliary cirrhosis				Designated	Not FDA Approved for Orphan Indication					NGM Biopharmaceuticals, Inc.	630 Gateway Blvd		South San Francisco	California	94080	United States	20134158
eniluracil	2005	Treatment of hepatocellular carcinoma.		Yes	HCC	Designated	Not FDA Approved for Orphan Indication					Adherex Technologies, Inc.	501 Eastowne Drive	Suite 140	Chapel Hill	North Carolina	27514	United States	20052115
enisoprost	1989	1. For use with cyclosporine in organ transplant recipients to reduce acute transplant rejection 2. For use in organ transplant patients to diminish the nephrotoxicity induced by cyclosporine.				Designated/Withdrawn	Not FDA Approved for Orphan Indication					G.D. Searle & Company	4901 Searle Parkway		Skokie	Illinois	60077	United States	1989372
Enriched CD34+ hematopoietic stem and progenitor cells/highly puridied CD34-CD25+CD4+CD127-regulatory T cells/conventional T cells	2020	Treatment to enhance cell engraftment in patients receiving hematopoietic stem cell transplant.				Designated	Not FDA Approved for Orphan Indication					Orca Biosystems Inc.	3475 Edison Way, Suite B		Menlo Park	California	94025	United States	20207460
ensituximab	2010	Treatment of pancreatic cancer.		Yes	Pancreatic carcinoma	Designated	Not FDA Approved for Orphan Indication					Neogenix Oncology, Inc.	9700 Great Seneca Highway		Rockville	Maryland	20850	United States	20103202
entolimod	2010	Prevention of death following a potentially lethal dose of total body irradiation during or after a radiation disaster				Designated	Not FDA Approved for Orphan Indication					Cleveland BioLabs, Inc.	73 High Street		Buffalo	New York	14203	United States	20103109
entospletinib	2017	Prevention of chronic graft-versus-host disease				Designated	Not FDA Approved for Orphan Indication					Gilead Sciences, Inc.	333 Lakeside Drive		Foster City	California	94404	United States	20155101
entospletinib	2014	Treatment of chronic lymphocytic leukemia		yes		Designated	Not FDA Approved for Orphan Indication					Gilead Sciences, Inc.	333 Lakeside Drive		Foster City	California	94404	United States	20144267
entospletinib	2017	Treatment of acute myeloid leukemia	Yes	yes	AML	Designated	Not FDA Approved for Orphan Indication					Gilead Sciences (formerly Corus Pharma)	199 East Blaine St		Seattle	Washington	98102	United States	20165696
entrectinib	2014	Treatment of neuroblastoma	Yes		Neuroblastoma	Designated/Withdrawn	Not FDA Approved for Orphan Indication					Genentech, Inc.	1 DNA Way	MS#241A	South San Francisco	California	94080	United States	20144624
entrectinib	2017	Treatment of NTRK fusion-positive solid tumors				Designated/Approved		ROZLYTREK is indicated for the treatment of adult and pediatric patients 12 years of age and older with solid tumors that have a neurotrophic tyrosine receptor kinase (NTRK) gene fusion without a known acquired resistance mutation, are metastatic or where surgical resection is likely to result in severe morbidity, and have either progressed following treatment or have no satisfactory alternative therapy	08/15/2019	08/15/2026	For the treatment of adult and pediatric patients 12 years of age and older with solid tumors that have a neurotrophic tyrosine receptor kinase (NTRK) gene fusion without a known acquired resistance mutation, are metastatic or where surgical resection is likely to result in severe morbidity, and have either progressed following treatment or have no satisfactory alternative therapy.	Genentech, Inc.	1 DNA Way	MS#241A	South San Francisco	California	94080	United States	20175871
entrectinib	2015	Treatment of TrkA-positive, TrkB-positive, TrkC-positive ROS1-positive or ALK-positive non-small cell lung cancer		Yes	Lung Cancer	Designated/Approved		ROZLYTREK is indicated for the treatment of adult patients with metastatic non-small cell lung cancer (NSCLC) whose tumors are ROS1-positive.	08/15/2019	08/15/2026	For the treatment of adult patients with metastatic non-small cell lung cancer (NSCLC) whose tumors are ROS1-positive.	Genentech, Inc.	1 DNA Way	MS#241A	South San Francisco	California	94080	United States	20144629
Envafolimab	2020	Treatment of biliary tract cancer				Designated	Not FDA Approved for Orphan Indication					3D Medicines (Sichuan) Co., Ltd	64-66, Jiaogui Second Lane, Jinniu District		Chengdu	Sichuan		China	20197188
enzastaurin	2009	Treatment of diffuse large B-cell lymphoma	Yes	Yes	Lymphoma	Designated	Not FDA Approved for Orphan Indication					Denovo Biopharma LLC	6331 Nancy Ridge Drive		San Diego	California	92121	United States	20092772
Enzastaurin	2005	Treatment of glioblastoma multiforme	Yes	yes	Glioblastoma	Designated	Not FDA Approved for Orphan Indication					Denovo Biopharma LLC	6331 Nancy Ridge Drive		San Diego	California	92121	United States	20052085
enzyme transport vehicle specific for the transferrin receptor fused to iduronate 2-sulfatase	2019	Treatment of mucopolysaccharidosis type II				Designated	Not FDA Approved for Orphan Indication					Denali Therapeutics Inc.	151 Oyster Point Blvd, Second Floor		South San Francisco	California	94080	United States	20186711
epacadostat	2016	Treatment of stage IIB-IV melanoma.		Yes	Melanoma	Designated	Not FDA Approved for Orphan Indication					Incyte Corporation	1801 Augustine Cut-Off		Wilmington	Delaware	19803	United States	20154930
epalrestat	2020	Treatment of phosphomannomutase-2 deficiency, a congenital disorder of glycosylation				Designated	Not FDA Approved for Orphan Indication					Perlara PBC	2625 Alcatraz Ave, #435		Berkeley	California	94705	United States	20207358
Epidermal growth factor (human)	1987	For acceleration of corneal epithelial regeneration and the healing of stromal tissue in the condition of non-healing corneal defects.				Designated	Not FDA Approved for Orphan Indication					Chiron Vision	500 Iolab Drive		Claremont	California	91711	United States	1986143
Epidermal growth factor (human)	1985	For promotion of cutaneous wound healing in extreme burn treatment protocols.				Designated/Withdrawn	Not FDA Approved for Orphan Indication					Ethicon, Inc.	P.O. Box 151		Somerville	New Jersey	8876	United States	198554
Epirubicin	1999	Treatment of breast cancer.		Yes		Designated/Approved		Component of adjuvant therapy in patients with evidence of axillary node tumor involvement following resection of primary breast cancer.	09/15/1999	09/15/2006		Pharmacia & Upjohn Company	0634-298-113	7000 Portage Rd.	Kalamazoo	Michigan	49001	United States	19981214
epirubicin-conjugated polymer micelles	2017	Treatment of soft tissue sarcoma	Yes	yes	Sarcoma	Designated	Not FDA Approved for Orphan Indication					NanoCarrier Co., Ltd	Chuou 144-15	226-39 Wakashiba	Kashiwa	Chiba		Japan	20175885
Episcleral Topotecan	2019	Treatment of retinoblastoma				Designated	Not FDA Approved for Orphan Indication					Targeted Therapy Technologies, LLC., DBA: 3T Ophthalmics	3972 Barranca Parkway	Suite J-185	Irvine	California	92606	United States	20196945
Epitalon	2010	Treatment of retinitis pigmentosa				Designated/Withdrawn	Not FDA Approved for Orphan Indication					BioDiem Ltd	Level 10, South Tower	Victoria 3000	Melbourne			Australia	20103120
Epoetin alfa	1986	Treatment of anemia associated with end stage renal disease.				Designated/Approved		Treatment of anemia associated with chronic renal failure, including patients on dialysis (end stage renal disesae) and patients not on dialysis	06/01/1989	06/01/1996		Amgen, Inc.	1840 Dehavilland Drive		Thousand Oaks	California	91320	United States	1986124
Epoetin alfa	1991	Treatment of anemia associated with HIV infection or HIV treatment.				Designated/Approved		Treatment of AZT-induced anemia in HIV infected patients.	12/31/1990	12/31/1997		Amgen, Inc.	1840 Dehavilland Drive		Thousand Oaks	California	91320	United States	1990564
Epoetin alfa	1993	Treatment of myelodysplastic syndrome.	Yes	yes	MDS	Designated	Not FDA Approved for Orphan Indication					Johnson & Johnson Pharmaceutical Research & Dev.,	920 U.S. Highway	Route 202, P.O. Box 300	Raritan	New Jersey	8869	United States	1993787
Epoetin alpha	1988	Treatment of anemia of prematurity in preterm infants.				Designated/Withdrawn	Not FDA Approved for Orphan Indication					Janssen Research & Development, LLC	1400 McKean Road	P.O. Box 776	Spring House	Pennsylvania	19477	United States	1987219
Epoetin alpha	1989	Treatment of HIV associated anemia related to HIV infection or HIV treatment.				Designated	Not FDA Approved for Orphan Indication					R. W. Johnson Pharmaceutical Research Institute	Route 202, P.O. Box 300		Raritan	New Jersey	8869	United States	1988326
Epoetin alpha	1987	Treatment of anemia associated with end stage renal disease.				Designated	Not FDA Approved for Orphan Indication					R. W. Johnson Pharmaceutical Research Institute	Route 202 South	P.O. Box 300	Raritan	New Jersey	8869	United States	1986171
Epoetin beta	1987	Treatment of anemia associated with end stage renal disease.				Designated	Not FDA Approved for Orphan Indication					Chugai-USA, Inc.	3780 Hawthorn Court		Waukegan	Illinois	60087	United States	1987229
Epoprostenol	1984	Replacement of heparin in patients requiring hemodialysis and who are at risk of hemmorrage				Designated/Withdrawn	Not FDA Approved for Orphan Indication					Glaxo Wellcome Inc.	5 Moore Drive		Research Triangle Park	North Carolina	27709	United States	19837
Epoprostenol	1984	Replacement of heparin in patients requiring hemodialysis and who are at increased risk of hemorrhage.				Designated/Withdrawn	Not FDA Approved for Orphan Indication					Upjohn Company	301 Henrietta Street		Kalamazoo	Michigan	49001	United States	198428
epoprostenol	1999	Treatment of secondary pulmonary hypertension due to intrinsic precapillary pulmonary vascular disease.				Designated/Approved		0	04/14/2000	04/14/2007		GlaxoSmithKline	2301 Renaissance Blvd	P. O. Box 61540	King of Prussia	Pennsylvania	19406	United States	19981216
Epoprostenol	1985	Treatment of primary pulmonary hypertension.				Designated/Approved		Long-term intravenous treatment of primary pulmonary hypertension in NYHA Class III and Class IV patients.	09/20/1995	09/20/2002		Glaxo Wellcome Inc.	5 Moore Drive		Research Triangle Park	North Carolina	27709	United States	198587
epoprostenol	2020	Treatment of Frostbite				Designated	Not FDA Approved for Orphan Indication					Aurora Research Institute, LLC	960 N 12th St	Discovery Lab	Milwaukee	Wisconsin	53233	United States	20197051
epratuzumab	2008	Treatment of acute lymphoblastic leukemia	Yes		ALL	Designated/Withdrawn	Not FDA Approved for Orphan Indication					Immunomedics, Inc.	300 American Road		Morris Plains	New Jersey	7950	United States	20082609
epratuzumab	1998	Treatment of non-Hodgkin's lymphoma	Yes	Yes	Lymphoma	Designated/Withdrawn	Not FDA Approved for Orphan Indication					Immunomedics, Inc.	300 American Road		Morris Plains	New Jersey	7950	United States	19981132
eprodisate	1999	Treatment of secondary amyloidosis				Designated	Not FDA Approved for Orphan Indication					C. T. Development America, Inc.	663 Fifth Avenue	7th Floor	New York	New York	10022	United States	19981189
Epstein Barr Virus specific cytotoxic T lymphocytes	2006	Prevention and treatment of EBV-post transplant lymphoproliferative disease after hematopoietic stem cell transplant or solid organ transplant.				Designated/Withdrawn	Not FDA Approved for Orphan Indication					Center for Cell and Gene Therapy	Feigin Center	Suite 1120	Houston	Texas	77030	United States	20062239
Epstein-Barr virus-specific autologous cytotoxic T lymphocytes	2014	Treatment of Epstein-Barr virus positive head and neck cancers (which includes nasopharyngeal carcinoma)		Yes	Nasopharyngeal carcinoma	Designated	Not FDA Approved for Orphan Indication					Tessa Therapeutics Pte.	8 Temasek Blvd #24-02		Suntec Tower Three			Singapore	20144347
eptifibatide and iloprost	2012	Treatment of purpura fulminans				Designated	Not FDA Approved for Orphan Indication					Thrombologic	COBIS/Ole Maaloesvej 3		2200 Copenhagen			Denmark	20123640
erdosteine	2013	Treatment of bronchiectasis.				Designated	Not FDA Approved for Orphan Indication					Alitair Pharmaceuticals, Inc.	55 Madison Avenue	Suite 400	Morristown	New Jersey	7960	United States	20134174
eribulin mesylate	2012	Treatment of soft tissue sarcoma	Yes	yes	Sarcoma	Designated/Approved		Treatment of patients with unresectable or metastatic liposarcoma who have received a prior anthracyclne-containing regimen	01/28/2016	01/28/2023	Treatment of patients with unresectable or metastatic liposarcoma who have received a prior anthracyclne-containing regimen	Eisai Inc.	155 Tice Blvd		Woodcliff Lake	New Jersey	7677	United States	20123671
Erlotinib Hydrochloride	2003	Treatment of malignant gliomas	Yes	yes	Glioblastoma	Designated	Not FDA Approved for Orphan Indication					Genentech, Inc	1 DNA Way		South San Francisco	California	94080	United States	20031720
Erwinia L-asparaginase	1985	For use as an alternative to E. coli asparaginase in those situations where repeat courses of asparaginase therapy for acute lymphoblastic leukemia are required or where allergic reactions force the discontinuance of the E. coli preparation.	Yes		ALL	Designated/Withdrawn	Not FDA Approved for Orphan Indication					Lyphomed, Inc.							198446
Erwinia L-asparaginase	1986	Treatment of acute lymphocytic leukemia.	Yes		ALL	Designated/Approved		0	11/18/2011	11/18/2018		Jazz Pharmaceuticals, Inc.	3180 Porter Drive		Palo Alto	California	94304	United States	1986151
Erythropoietin (human, recombinant)	1987	Treatment of anemia associated with end stage renal disease.				Designated/Withdrawn	Not FDA Approved for Orphan Indication					Organon Teknika Corporation							1987189
Erythropoietin (recombinant human)	1987	Treatment of anemia associated with end stage renal disease.				Designated	Not FDA Approved for Orphan Indication					McDonnell Douglas Corp	P.O. Box 516, 107/2 MS10		St. Louis	Missouri	63166	United States	1986178
esomeprazole	2019	Treatment of Eosinophilic Esophagitis				Designated	Not FDA Approved for Orphan Indication					Adare Pharmaceuticals US, L.P.	Princeton Pike Corporate Center	1200 Lenox Drive, Suite 100	Lawrenceville	New Jersey	8648	United States	20196841
estetrol	2019	Treatment of neonatal hypoxic ischemic encephalopathy				Designated	Not FDA Approved for Orphan Indication					Mithra Pharmaceuticals S.A.	5-7 Rue St Georges		Li觥			Belgium	20196781
estradiol Gel	2006	Estrogen replacement therapy in females with Turner syndrome				Designated	Not FDA Approved for Orphan Indication					Ascend Therapeutics US, LLC	607 Herndon Parkway	Suite 110	Herndon	Virginia	21070	United States	20062317
Etanercept	1999	Treatment of Wegener's granulomatosis.				Designated/Withdrawn	Not FDA Approved for Orphan Indication					Immunex Corporation	51 University Street		Seattle	Washington	98101	United States	19991229
etanercept	1998	0				Designated/Approved		Reducing signs and symptoms of moderately to severely active polyarticular juvenile idiopathic arthritis (JIA) in patients ages 2 and older	05/27/1999	05/27/2006		Immunex Corporation	One Amgen Center Drive		Thousand Oaks	California	91320	United States	19981161
etaracizumab	2004	For the treatment of of stage IIb, stage IIc, stage III and stage IV melanoma		Yes	Melanoma	Designated/Withdrawn	Not FDA Approved for Orphan Indication					MedImmune, LLC	One MedImmune Way		Gaithersburg	Maryland	20878	United States	20031784
etarfolatide	2000	For the identification of ovarian carcinomas		Yes	Ovarian	Designated	Not FDA Approved for Orphan Indication					Endocyte, Inc.	3000 Kent Ave.	Suite A1-100	West Lafayette	Indiana	47906	United States	19991313
etelcalcetide	2017	Treatment of pediatric hyperparathyroidism				Designated	Not FDA Approved for Orphan Indication					Amgen, Inc.	1 Amgen Center Drive		Thousand Oaks	California	91320	United States	20165676
eteplirsen	2007	Treatment of Duchenne Muscular Dystrophy.				Designated/Approved		Treatment of Duchenne muscular dystrophy (DMD) in patients who have a confirmed mutation of the DMD gene that is amenable to exon 51 skipping	09/19/2016	09/19/2023	Treatment of Duchenne muscular dystrophy (DMD) in patients who have a confirmed mutation of the DMD gene that is amenable to exon 51 skipping	Sarepta Therapeutics, Inc.	215 First Street	Suite 415	Cambridge	Massachusetts	2142	United States	20072484
Ethanol gel	2006	Treatment of congenital venous malformations				Designated/Withdrawn	Not FDA Approved for Orphan Indication					Orfagen	CRDPF - LANGLADE		Toulouse	Cedex		France	20052122
Ethanol gel	2006	Treatment of congenital lymphatic malformations				Designated/Withdrawn	Not FDA Approved for Orphan Indication					Orfagen	CRDPF - LANGLADE		Toulouse	Cedex		France	20052125
ethanolamine	2014	Prophylactic use in pediatric patients (age 0 through 16 years) with esophageal varices that are at risk of bleeding to obliterate varices and to prevent bleeding				Designated	Not FDA Approved for Orphan Indication					QOL Medical, LLC	4445 North Highway A1A, 241		Vero Beach	Florida	32963	United States	20134167
Ethanolamine oleate	1984	Treatment of patients with esophageal varices that have recently bled, to prevent rebleeding.				Designated/Approved			12/22/1988	12/22/1995		QOL Medical	4445 North Highway A1A, 241		Vero Beach	Florida	32963	United States	198414
Ethinyl Estradiol, USP	1988	Treatment of Turner's syndrome.				Designated/Withdrawn	Not FDA Approved for Orphan Indication					Bio-Technology General Corp.	70 Wood Avenue, South		Iselin	New Jersey	8830	United States	1988287
ethiodized oil injection	2013	Management of patients with known hepatocellular carcinoma (HCC)		Yes	HCC	Designated/Approved		Selective hepatic intra-arterial use for imaging tumors in adults with known hepatocellular carcinoma (HCC)	04/04/2014	04/04/2021	Selective hepatic intra-arterial use for imaging tumors in adults with known hepatocellular carcinoma (HCC)	Guerbet LLC	120 West 7th St., Suite 108		Bloomington	Indiana	47404	United States	20134001
Ethiofos	1989	Use as a chemoprotective agent for cisplatin and cyclophosphamide in the treatment of ovarian cancer.		Yes	Ovarian	Designated/Withdrawn	Not FDA Approved for Orphan Indication					U.S. Bioscience	100 Front Street		West Conshohocken	Pennsylvania	19428	United States	1987241
Ethyl 4-(3,4-dimethoxyphenyl)-6,7-dimethoxy-2-(1,2,4-triazol-1-ylmethyl)quinoline-3-carboxylate	1998	Treatment of Crohn's disease.				Designated/Withdrawn	Not FDA Approved for Orphan Indication					Tap Holdings Inc.	2355 Waukegan Road		Deerfield	Illinois	60015	United States	19981126
Ethyl eicosapentaenoate	2000	Treatment of Huntington's disease.				Designated	Not FDA Approved for Orphan Indication					Laxdale Ltd.	Kings Park House, Laurelhill Business Park	Polmaise Road	Stirling			United Kingdom	20001343
Etidronate disodium	1991	Treatment of degenerative metabolic bone disease occurring in patients who require long term (6 months or greater) total parenteral nutrition.				Designated/Withdrawn	Not FDA Approved for Orphan Indication					MGI Pharma, Inc.	6300 West Old Shakoppe Rd.	Suite 110	Bloomington	Minnesota	55438	United States	1990497
Etidronate disodium	1991	Prevention of degenerative metabolic bone disease occurring in patients who require long term (6 months or greater) total parenteral nutrition.				Designated/Withdrawn	Not FDA Approved for Orphan Indication					MGI Pharma, Inc.	6300 West Old Shakoppe Rd.	Suite 110	Bloomington	Minnesota	55438	United States	1990498
Etidronate disodium	1986	Treatment of hypercalcemia of malignancy inadequately managed by dietary modification and/or oral hydration.				Designated/Approved			04/21/1987	04/21/1994		MGI Pharma, Inc.	5775 West Old Shakoppe Rd.	Suite 100	Bloomington	Minnesota	55437	United States	1985121
Etiocholanedione	1996	Treatment of Prader-Willi syndrome.				Designated	Not FDA Approved for Orphan Indication					SuperGen, Inc.	4140 Dublin Blvd.	Suite 200	Dublin	California	94568	United States	1996958
Etiocholanedione	1995	Treatment of aplastic anemia.				Designated	Not FDA Approved for Orphan Indication					SuperGen, Inc.	4140 Dublin Blvd.	Suite 200	Dublin	California	94568	United States	1995926
etirinotecan pegol	2011	Treatment of ovarian cancer.		Yes	Ovarian	Designated	Not FDA Approved for Orphan Indication					Nektar Therapeutics	455 Mission Bay Blvd, South		San Francisco	California	94158	United States	20113380
etoposide toniribate	2019	Treatment of biliary tract cancer				Designated	Not FDA Approved for Orphan Indication					Mundipharma EDO GmbH	74 Sankt Alban-Rheinweg		Basel	Basel-Stadt		Switzerland	20186713
etrolizumab	2017	Treatment of pediatric Crohn's disease.				Designated	Not FDA Approved for Orphan Indication					Genentech, Inc.	1 Dna Way		South San Francisco	California	94080	United States	20165312
etrolizumab	2016	Treatment of pediatric patients with ulcerative colitis				Designated	Not FDA Approved for Orphan Indication					Genentech, Inc.	1 Dna Way		South San Francisco	California	94080	United States	20165311
Eubacterial Spores, Purified Suspension, Encapsulated	2017	Treatment of pediatric ulcerative colitis				Designated	Not FDA Approved for Orphan Indication					Seres Therapeutics, Inc.	200 Sidney Street		Cambridge	Massachusetts	2139	United States	20176175
everolimus	2014	Treatment of diffuse large B-cell lymphoma	Yes	Yes	Lymphoma	Designated/Withdrawn	Not FDA Approved for Orphan Indication					Novartis Pharmaceuticals Corp.	One Health Plaza, 315/5450A		East Hanover	New Jersey	7936	United States	20144312
everolimus	2009	0				Designated/Approved		Treatment of patients with subependymal giant cell astrocytoma (SEGA) associated with tuberous sclerosis who require therapeutic intervention but are not candidates for curative surgical resection	10/29/2010	10/29/2017		Novartis Pharmaceuticals Corp.	One Health Plaza, 315/5450A		East Hanover	New Jersey	7936	United States	20092836
everolimus	2010	Treatment of Waldenstrom macroglobulinemia (also known as lymphoplasmacytic lymphoma)	Yes	Yes	Lymphoma	Designated/Withdrawn	Not FDA Approved for Orphan Indication					Novartis Pharmaceuticals Corp.	One Health Plaza, 315/5450A		East Hanover	New Jersey	7936	United States	20103154
everolimus	2009	0				Designated/Approved		For the adjunctive treatment of adult and pediatric patients age 2 years and older with tuberous sclerosis complex (TSC)-associated partial-onset seizures.	04/10/2018	04/10/2025	For the adjunctive treatment of adult and pediatric patients age 2 years and older with tuberous sclerosis complex (TSC)-associated partial-onset seizures.	Novartis Pharmaceuticals Corp.	One Health Plaza, 315/5450A		East Hanover	New Jersey	7936	United States	20092836
everolimus	2011	Treatment of gastric cancer		Yes	Gastric Cancer	Designated/Withdrawn	Not FDA Approved for Orphan Indication					Novartis Pharmaceuticals Corp.	One Health Plaza, 315/5450A		East Hanover	New Jersey	7936	United States	20113401
everolimus	2012	Treatment of hepatocellular carcinoma		Yes	HCC	Designated/Withdrawn	Not FDA Approved for Orphan Indication					Novartis Pharmaceuticals Corp.	One Health Plaza, 315/5450A		East Hanover	New Jersey	7936	United States	20123740
everolimus	2008	Treatment of neuroendocrine tumors	Yes	yes	Neuroendocrine	Designated/Approved		0	05/05/2011	05/05/2018		Novartis Pharmaceuticals Corp.	One Health Plaza, 315/5450A		East Hanover	New Jersey	7936	United States	20072541
everolimus	2009	0				Designated/Approved		Treatment of adults with renal angiomyolipoma and tuberous sclerosis complex (TSC) not requiring immediate surgery.	04/26/2012	04/26/2019		Novartis Pharmaceuticals Corp.	One Health Plaza, 315/5450A		East Hanover	New Jersey	7936	United States	20092836
everolimus	2008	Treatment of neuroendocrine tumors	Yes	yes	Neuroendocrine	Designated/Approved		Treatment of adult patients with progressive neuroendocrine tumors of pancreatic origin (PNET) in patients with unresectable, locally advanced or metastatic disease; and treatment of adult patients with progressive, well-differentiated, non-functional, neuroendocrine tumors (NET) of gastrointestinal (GI) or lung origin, with unresectable, locally advanced or metastatic disease.	02/26/2016	02/26/2023	Treatment of adult patients with progressive, well-differentiated, non-functional, neuroendocrine tumors (NET) of gastrointestinal (GI) (excluding pancreatic) or lung origin, with unresectable, locally advanced or metastatic disease.	Novartis Pharmaceuticals Corp.	One Health Plaza, 315/5450A		East Hanover	New Jersey	7936	United States	20072541
everolimus ointment	2015	Topical treatment of Tuberous Sclerosis Complex-related skin lesions				Designated	Not FDA Approved for Orphan Indication					Aucta Pharmaceuticals, LLC	675 US Highway One		North Brunswick	New Jersey	8902	United States	20154897
evinacumab	2016	Treat of homozygous familial hypercholesterolemia.				Designated	Not FDA Approved for Orphan Indication					Regeneron Pharmaceuticals, Inc.	777 Old Saw Mill River Road		Tarrytown	New York	10591	United States	20155078
evolocumab	2013	Treatment of homozygous familial hypercholesterolemia				Designated/Approved		As an adjunct to diet and other LDL-lowering therapies (e.g., statins, ezetimibe, LDL apheresis) in patients with HoFH who require additional lowering of LDL-C.	08/27/2015	08/27/2022	As an adjunct to diet and other LDL-lowering therapies (e.g., statins, ezetimibe, LDL apheresis) in patients with HoFH who require additional lowering of LDL-C.	Amgen Inc.	One Amgen Center Drive	M/S 17 2 B	Thousand Oaks	California	91320	United States	20134041
ex vivo cultured adult human mesenchymal stem cells	2005	Treatment of acute graft versus host disease	Yes	Yes	GVH	Designated	Not FDA Approved for Orphan Indication					Mesoblast, Inc.	505 Fifth Avenue	Third Floor	New York	New York	10017	United States	20052148
ex vivo cultured human mesenchymal stromal cells	2014	Prevention of graft rejection following solid organ transplantation				Designated	Not FDA Approved for Orphan Indication					iCell Science AB	Tallmov. 2A	756 45	Uppsala			Sweden	20144288
ex vivo expanded autologous human corneal epithelial cells containing stem cells	2018	Treatment of limbal stem cell deficiency				Designated	Not FDA Approved for Orphan Indication					Holostem Terapie Avanzate S.r.l.	Via Glauco Gottardi 100		Modena			Italy	20186322
ex-vivo cultered adult human mesenchymal stem cells	2010	Treatment of Type 1 diabetes patients with residual beta cell function				Designated	Not FDA Approved for Orphan Indication					Mesoblast, Inc.	505 Fifth Avenue	Third Floor	New York	New York	10017	United States	20092840
ex-vivo expanded autologous bone marrow-derived mesenchymal stem cells	2010	Treatment of Amyotrophic Lateral Sclerosis				Designated	Not FDA Approved for Orphan Indication					TCA Cellular Therapy, LLC	101 Judge Tanner Blvd.		Covington	Louisiana	70433	United States	20103288
ex-vivo expanded placental adherent stromal cells	2018	Treatment of graft failure and incomplete hematopoietic recovery, following hematopoietic cell transplantation (HCT)				Designated	Not FDA Approved for Orphan Indication					Pluristem Ltd.	MATAM Advanced Technology Park	Building # 5	Haifa			Israel	20186264
ex-vivo expanded placental adherent stromal cells	2017	Treatment of acute radiation syndrome				Designated	Not FDA Approved for Orphan Indication					Pluristem Ltd.	MATAM Advanced Technology Park	Building # 5	Haifa			Israel	20175991
ex-vivo-expanded autologous keratinocytes transduced with retroviral vector containing the human COL7A1 gene.	2017	Treatment of dystrophic Epidermolysis Bullosa				Designated	Not FDA Approved for Orphan Indication					Abeona Therapeutics	6555 Carnegie Blvd	Suite 401	Cleveland	Ohio	44103	United States	20165687
Exemestane	1991	Treatment of advanced breast cancer in postmenopausal women whose disease has progressed following tamoxifen therapy.		Yes		Designated/Approved		Treatment of advanced breast cancer in postmenopausal women whose disease has progressed following tamoxifen therapy.	10/21/1999	10/21/2006		Pharmacia & Upjohn	7000 Portage Road	Mail Stop: 0636-298-113	Kalamazoo	Michigan	49001	United States	1991601
exenatide	2017	Treatment of idiopathic intracranial hypertension				Designated	Not FDA Approved for Orphan Indication					Alan Boyd Consultants Limited	Electra House	Crewe Business Park	Crewe			United Kingdom	20165305
Exendin 9-39 (Competitive antagonist of glucagon-like peptide-1)	2016	Treatment of hyperinsulinemic hypoglycemia				Designated	Not FDA Approved for Orphan Indication					Eiger BioPharmaceuticals, Inc.	350 Cambridge Avenue	Suite 350	Palo Alto	California	94306	United States	20165221
exendin-(9-39)	2011	Treatment of congential hyperinsulinenic hypoglycemia and other causes of hyperinsulinemic hypoglycemia in adults and children				Designated	Not FDA Approved for Orphan Indication					The Children's Hospital of Philadelphia	Children's Hospital of Phil. Research Institute	Abramson Research Center	Philadelphia	Pennsylvania	19104	United States	20103213
Exisulind	1994	For the suppression and control of colonic adenomatous polyps in the inherited disease adenomatous polyposis coli.				Designated	Not FDA Approved for Orphan Indication					OSI Pharmaceuticals, Inc.	41 Pinelawn Road		Melville	New York	11747	United States	1993792
Exon 44 specific phosphorothioate oligonucleotide	2009	Treatment of Duchenne Muscular Dystrophy in patients who have a mutation correctable by skipping of exon 44of the dystrophin gene.				Designated	Not FDA Approved for Orphan Indication					BioMarin Pharmaceutical, Inc.	105 Digital Drive		Novato	California	94949	United States	20092883
Exon 45 specific phosphorothioate oligonucleotide	2013	Treatment of Duchenne Muscular Dystrophy patients bearing mutations that can be corrected by skipping exon 45				Designated	Not FDA Approved for Orphan Indication					BioMarin Pharmaceutical, Inc.	105 Digital Drive		Novato	California	94949	United States	20123845
Exon 46 specific phosphorothioate oligonucleotide	2005	Treatment of Duchenne muscular dystrophy				Designated/Withdrawn	Not FDA Approved for Orphan Indication					Prosensa Therapuetics BV	Einsteinweg 55		Leiden			Netherlands	20052119
Exon 51 specific phosphorothioate oligonucleotide	2009	Treatment of Duchenne Muscular Dystrophy.				Designated	Not FDA Approved for Orphan Indication					BioMarin Pharmaceutical, Inc.	105 Digital Drive		Novato	California	94949	United States	20092872
Exon 52 specific phosphorothiate oligonucleotide	2013	Treatment of Duchenne Muscular Dystrophy patients bearing mutations that can be corrected by skipping exon 52				Designated	Not FDA Approved for Orphan Indication					BioMarin Pharmaceutical, Inc.	105 Digital Drive		Novato	California	94949	United States	20123844
Exon 53 specific antisense morpholino oligonucleotide.	2017	Treatment of Duchenne Muscular Dystrophy				Designated	Not FDA Approved for Orphan Indication					NS Pharma, Inc.	140 East Ridgewood Avenue	Suite 280S	Paramus	New Jersey	7652	United States	20165656
exon 53 specific phosphorothioate oligonucleotide	2013	treatment of Duchenne Muscular Dystrophy patients bearing mutations that can be corrected by skipping exon 53				Designated	Not FDA Approved for Orphan Indication					BioMarin Pharmaceutical, Inc.	105 Digital Drive		Novato	California	94949	United States	20123846
Exon 55 specific phosphorothioate oligonucleotide	2013	Treatment of Duchenne Muscular Dystrophy patients bearing mutations that can be corrected by skipping exon 55				Designated	Not FDA Approved for Orphan Indication					BioMarin Pharmaceutical, Inc.	105 Digital Drive		Novato	California	94949	United States	20123843
expanded allogeneic human dermal fibroblasts in hypothermosol(r)-FRS	2009	Treatment of Dystrophic Epidermolysis Bullosa.				Designated	Not FDA Approved for Orphan Indication					Intercytex Ltd.	St. John's Innovation Centre		Cambridge			United Kingdom	20092879
expanded human allogeneic mesenchymal adult stem cells extracted from adipose tissue	2017	Treatment of fistulizing Crohn's disease				Designated	Not FDA Approved for Orphan Indication					TiGenix S.A.U.	Romeinse Sraat 2, Box 2		Leuven			Belgium	20123730
expanded human allogeneic neural retinal progenitor cells extracted from neural retina	2013	Treatment of retinitis pigmentosa				Designated	Not FDA Approved for Orphan Indication					ReNeuron Ltd	Pencoed Business Park		Pencoed	Bridgend		United Kingdom	20134026
expanded human autologous chondrocytes in a biopolymer (sodium alginate, gellan gum) matrix	2019	Treatment of microtia (including anotia)				Designated	Not FDA Approved for Orphan Indication					Auregen BioTherapeutics SA	Avenue Giuseppe Motta 31-33	Case Postale 145 CH-1211	Geneva			Switzerland	20196819
extracellular domain of Ectonucleotide Pyrophosphatase/Phosphodiesterase 1 fused to the Fc region of human IgG1	2018	Treatment of ectonucleotide pyrophosphatase/phosphodiesterase 1 deficiency (generalized arterial calcification of infancy and autosomal recessive hypophosphatemic rickets type 2)				Designated	Not FDA Approved for Orphan Indication					Inozyme Pharma Inc.	700 Technology Square		Cambridge	Massachusetts	2139	United States	20186379
Extract of sea cucumber, sea sponge, shark fin, sea urchin, and sargassum grass	2012	Treatment of multiple myeloma		Yes	Myeloma	Designated	Not FDA Approved for Orphan Indication					Unicorn Pacific Corporation	No. 1 Monmount Road	Bellevue Estate	Port Vila			Vanuatu	20123686
extract of sorghum bicolor extract	2012	Treatment of sickle cell disease	Yes		SCD	Designated	Not FDA Approved for Orphan Indication					Invenux, LLC	1550 Main Street	Suite A3	Windsor	Colorado	80550	United States	20113588
Extracts of herbs Scutellaria baicalensis Geori, Glycyrrhiza uralensis Fisch, Paeonia lactiflora Pall, and Ziziphus jujuba Mill	2019	Treatment of pancreatic cancer		Yes	Pancreatic carcinoma	Designated	Not FDA Approved for Orphan Indication					Yiviva Inc.	447 Broadway, 2FL		New York	New York	10013	United States	20186737
ezatiostat hydrochloride	2013	Treatment of myelodysplastic syndrome	Yes	yes	MDS	Designated	Not FDA Approved for Orphan Indication					Hessian Pharmaceuticals, Inc.	1111 Broadway, 3rd Floor	Suite 03-138	Oakland	California	94607	United States	20123823
ezogabine	2018	Treatment of KCNQ2 epileptic encephalopathy				Designated	Not FDA Approved for Orphan Indication					Xenon Pharmaceuticals, Inc.	200-3650 Gilmore Way		Burnaby			Canada	20186391
faceted gold nanocrystals	2019	Treatment of Amyotrophic Lateral Sclerosis				Designated	Not FDA Approved for Orphan Indication					Clene Nanomedicine, Inc.	3165 East Millrock Drive	Suite 325	Salt Lake City	Utah	84121	United States	20196821
Facilitated DNA Plasmid Vaccine	1995	Treatment of cutaneous T cell lymphoma.	Yes	Yes	Lymphoma	Designated	Not FDA Approved for Orphan Indication					Wyeth-Lederle Vaccines and Pediatrics	211 Bailey Rd.		West Henrietta	New York	14586	United States	1995882
factor XIII concentrate (human)	1985	Treatment of congenital factor XIII deficiency				Designated/Approved		For the routine prophylactic treatment of congenital factor XIII deficiency	02/17/2011	02/17/2018		CSL Behring LLC	1020 First Ave.	PO Box 61501	King of Prussia	Pennsylvania	19406	United States	198444
factor XIII concentrate (human)	1985	Treatment of congenital factor XIII deficiency				Designated/Approved		Indicated for routine prophylactic treatment and peri-operative management of surgical bleeding in adult and pediatric patients with congenital FXIII deficiency.	01/24/2013	01/24/2020	Peri-operative management of surgical bleeding in adult and pediatric patients with congenital Factor XIII deficiency.	CSL Behring LLC	1020 First Ave.	PO Box 61501	King of Prussia	Pennsylvania	19406	United States	198444
Factor XIII [A2] homodimer, recombinant DNA origin	2003	Treatment of congenital FXIII deficiency				Designated	Not FDA Approved for Orphan Indication					Novo Nordisk Pharmaceuticals, INc.	100 College Road West		Princeton	New Jersey	8540	United States	20031686
Factor XIII, recombinant	1993	Treatment of congenital factor XIII deficiency.				Designated/Withdrawn	Not FDA Approved for Orphan Indication					Zymogenetics, Inc.	4225 Roosevelt Way		Seattle	Washington	98105	United States	1993739
Fampridine	1997	Treatment of chronic, incomplete spinal cord injury.				Designated	Not FDA Approved for Orphan Indication					Acorda Therapeutics, Inc.	15 Skyline Dr.		Hawthorne	New York	10532	United States	19971044
Fancalen (lentiviral vector containing the Fanconi anemia-A (FANCA) gene	2016	Treatment of Fanconi anemia type A patients.				Designated	Not FDA Approved for Orphan Indication					Rocket Pharmaceuticals, Inc.	The Empire State Building	350 Fifth Avenue, Suite 7530	New York	New York	10118	United States	20165193
farletuzumab	2006	Treatment of ovarian cancer		Yes	Ovarian	Designated	Not FDA Approved for Orphan Indication					Eisai Inc.	155 Tice Boulevard		Woodcliff Lake	New Jersey	7677	United States	20052049
fast skeletal muscle troponin activator	2017	Treatment of spinal muscular atrophy				Designated	Not FDA Approved for Orphan Indication					Cytokinetics, Inc.	280 East Grand Avenue		South San Francisco	California	94080	United States	20155162
fasudil	2019	Treatment of subarachnoid hemorrhage				Designated	Not FDA Approved for Orphan Indication					Aneuryst, Inc.	c/o The Exeter Law Group LLP	Forty Wall Street, Floor 28	New York	New York	10005	United States	20197000
Fasudil	2020	Treatment of Amyotrophic Lateral Sclerosis				Designated	Not FDA Approved for Orphan Indication					Woolsey Pharmaceuticals, Inc.	233 Broadway	Suite 1750	New York	New York	10279	United States	20197191
fasudil HCL	2020	Treatment of Huntingtons Disease				Designated	Not FDA Approved for Orphan Indication					Woolsey Pharmaceuticals, Inc.	233 Broadway	Suite 1750	New York	New York	10279	United States	20197159
Fc fusion protein of a human inducible T cell costimulator ligand variant immunoglobulin domain designed to inhibit simultaneously the CD28 and ICOS inflammation pathways	2020	Prevention of acute graft versus host disease	Yes	Yes	GVH	Designated	Not FDA Approved for Orphan Indication					Alpine Immune Sciences	201 Elliott Ave. West	Suite 230	Seattle	Washington	98119	United States	20197389
Fc fusion protein of a human inducible T cell costimulator ligand variant immunoglobulin domain designed to inhibit simultaneously the CD28 and ICOS inflammation pathways	2020	Treatment of Acute Graft versus Host Disease	Yes	Yes	GVH	Designated	Not FDA Approved for Orphan Indication					Alpine Immune Sciences	201 Elliott Ave. West	Suite 230	Seattle	Washington	98119	United States	20197126
fecal microbiota	2014	Prevention of recurrent Clostridium difficile infection (CDI) in individuals with recurrent Clostridium difficile infection				Designated	Not FDA Approved for Orphan Indication					Rebiotix, Inc.	2660 Patton Road		Roseville	Minnesota	55113	United States	20134210
Fedratinib	2013	Treatment of polycythemia vera				Designated	Not FDA Approved for Orphan Indication					Impact Biomedicines	12526 High Bluff Drive	Suite 260	San Diego	California	92130	United States	20133909
Fedratinib	2009	Treatment of secondary and primary myelofibrosis				Designated/Approved		INREBIC is indicated for the treatment of adult patients with intermediate-2 or high-risk primary or secondary (post-polycythemia vera or post-essential thrombocythemia) myelofibrosis (MF).	08/16/2019	08/16/2026	For the treatment of adult patients with intermediate-2 or high-risk primary or secondary (post-polycythemia vera or post-essential thrombocythemia) myelofibrosis (MF).	Impact Biomedicines, Inc. a wholly-owned subsidiary of Celgene Corporation	86 Morris Avenue		Summit	New Jersey	7901	United States	20092794
Felbamate	1989	Treatment of Lennox-Gastaut syndrome.				Designated/Approved		As adjunctive therapy in the treatment of partial and generalized seizures associated with the Lennox-Gastaut syndrome in children.	07/29/1993	07/29/2000		Wallace Laboratories	301B College Road East		Princeton	New Jersey	8540	United States	1988334
fenfluramine	2017	Treatment of Lennox-Gastaut syndrome				Designated	Not FDA Approved for Orphan Indication					Zogenix Inc.	5858 Horton Street	Suite 455	Emeryville	California	94608	United States	20175842
fenfluramine HCI	2013	For the Treatment of Dravet Syndrome				Designated/Approved		Fintepla (fenfluramine) is indicated for the treatment of seizures associated with Dravet syndrome in patients 2 years of age and older.	06/25/2020			Zogenix, Inc.	5858 Horton Street, Suite 455	RG9 2LT	Emeryville	California		United Kingdom	20134146
Fenobam hydrochloride	2006	Treatment of fragile X syndrome				Designated	Not FDA Approved for Orphan Indication					Neuropharm, Ltd.	87 Church Street		Crowthorne, Berkshire			United Kingdom	20062324
Fenretinide	2005	Treatment of neuroblastoma	Yes		Neuroblastoma	Designated	Not FDA Approved for Orphan Indication					USC-CHLA Institute for Pediatric Clinical Research	Children's Hospital Los Angeles	MS 55	Los Angeles	California	90027	United States	20052098
fenretinide	2007	Treatment of Ewing's sarcoma family of tumors.	Yes		Ewing Sarcoma	Designated/Withdrawn	Not FDA Approved for Orphan Indication					Cancer Research UK	61 Lincoln's Inn Fields	WC2A 3PX	London			United Kingdom	20062361
fenretinide	2017	Treatment of cutaneous T-cell lymphoma	Yes	Yes	Lymphoma	Designated	Not FDA Approved for Orphan Indication					SciTech Development, LLC	281 Kercheval Avenue		Grosse Pointe Farms	Michigan	48236	United States	20176152
fenretinide	2013	Treatment of cutaneous T-cell lymphoma	Yes	Yes	Lymphoma	Designated	Not FDA Approved for Orphan Indication					CerRx, Inc.	Reese Technology Center	9801 Reese Blvd, Suite 104	Lubbock	Texas	79416	United States	20134099
fenretinide	2013	Treatment of peripheral T-cell lymphoma	Yes	Yes	Lymphoma	Designated	Not FDA Approved for Orphan Indication					CerRx, Inc.	Reese Technology Center	9801 Reese Blvd, Suite 104	Lubbock	Texas	79416	United States	20134040
Fenretinide	2010	Treatment of Pseudomonas aeruginosa lung infections in cystic fibrosis patients				Designated	Not FDA Approved for Orphan Indication					McGill University	McGill University		Montreal			Canada	20103032
fenretinide	2017	Treatment of peripheral T-cell lymphoma (including follicular T-cell lymphoma)	Yes	Yes	Lymphoma	Designated	Not FDA Approved for Orphan Indication					SciTech Development, LLC	281 Kercheval Avenue		Grosse Pointe Farms	Michigan	48236	United States	20176211
ferric hexacyanoferrate (II) "Prussian Blue"	2003	Treatment of patients with known or suspected internal contamination with radioactive or non-radioactive cesium or thallium				Designated	Not FDA Approved for Orphan Indication					Degussa AG	Weissfrauenstr 9		Frankfurt			Germany	20031734
ferumoxytol	2011	For use in MR imaging for the mangement of brain tumors	Yes	Yes	Brain tumor (NOS)	Designated	Not FDA Approved for Orphan Indication					Edward A. Neuwelt, MD	3181 SW Sam Jackson Park Road		Portland	Oregon	97239	United States	20113384
ferumoxytol	2012	For use in magnetic resonance imaging to assess, and monitor treatment of solid tumor malignancies previously diagnosed in pediatric patients (age 16 years and younger)				Designated	Not FDA Approved for Orphan Indication					ArsNova Partners, LLC	38 Frederick Street		Newton	Massachusetts	2460	United States	20123652
ferumoxytol	2011	For use in magnetic resonance imaging in brain metastases				Designated	Not FDA Approved for Orphan Indication					Oregon Health & Science University	3181 SW Sam Jackson Pk Road	Mailcode L603	Portland	Oregon	97239	United States	20113501
fexinidazole	2016	Treatment of human African trypanosomiasis (HAT) or sleeping sickness				Designated	Not FDA Approved for Orphan Indication					Sanofi US Services, Inc.	55 Corporate Drive	Mail Code 55D-225A	Bridgewater	New Jersey	8807	United States	20155139
fialuridine	1992	Adjunctive treatment of chronic active hepatitis B.				Designated	Not FDA Approved for Orphan Indication					Oclassen Pharmaceuticals, Inc.	100 Pelican Way		San Rafael	California	94901	United States	1992678
Fibrin-based agent containing a N-terminally modified parathyroid hormone fragment TGplPTH1-34	2007	Treatment of solitary (unicameral) bone cysts				Designated	Not FDA Approved for Orphan Indication					Kuros Biosurgery AG	Technoparkstrasse 1		Zurich			Switzerland	20052179
Fibrinogen (human)	1995	For the control of bleeding and prophylactic treatment of patients deficient in fibrinogen.				Designated	Not FDA Approved for Orphan Indication					Alpha Therapeutic Corporation	5555 Valley Boulevard		Los Angeles	California	90032	United States	1995885
fibrinogen-depleted human platelet lysate	2020	Treatment of ocular graft-versus-host disease				Designated	Not FDA Approved for Orphan Indication					Cambium Medical Technologies LLC	1055 Brookhaven Walk Northeast		Atlanta	Georgia	30319	United States	20176208
Fibromun	2018	Treatment of Soft Tissue Sarcoma	Yes	yes	Sarcoma	Designated	Not FDA Approved for Orphan Indication					Philogen S.p.A.	La Lizza 7	I-53100 Siena	Siena	Tuscany		Italy	20186629
Fibronectin (human plasma derived)	1988	Treatment of non-healing corneal ulcers or epithelial defects which have been unresponsive to conventional therapy and the underlying cause has been eliminated.				Designated	Not FDA Approved for Orphan Indication					Melville Biologics, Inc.	310 East 67th Street		New York	New York	10021	United States	1987249
Fibronectin (plasma derived)	1988	Treatment of non-healing corneal ulcers or epithelial defects which are unresponsive to conventional therapy and for which any infectious cause of the defect has been eliminated.				Designated/Withdrawn	Not FDA Approved for Orphan Indication					Chiron Vision	9342 Jeronimo Road		Irvine	California	92718	United States	1987242
Fibronectin Peptide	2011	Prevention of burn injury progression of acute, deep dermal burns in hospitalized patients.				Designated	Not FDA Approved for Orphan Indication					NeoMatrix Therapeutics, Inc.	Long Island High Tech Incubator	25 Health Sciences Drive	Stony Brook	New York	11790	United States	20103115
fidaxomicin	2010	Treatment of pediatric Clostridium difficile infection				Designated/Approved		DIFICID is indicated in adult and pediatric patients aged 6 months and older for the treatment of C. difficile-associated diarrhea (CDAD).	01/24/2020			Cubist Pharmaceuticals LLC, a subsidiary of Merck & Co., Inc.	20 Weystrasse		Luzern	Luzern		Switzerland	20103252
filanesib	2014	Treatment of multiple myeloma.		Yes	Myeloma	Designated	Not FDA Approved for Orphan Indication					Array BioPharma, Inc.	3200 Walnut Street		Boulder	Colorado	80301	United States	20144311
filgotinib maleate	2017	Treatment of pediatric Crohn's disease				Designated	Not FDA Approved for Orphan Indication					Gilead Sciences, Inc.	199 East Blaine Street		Seattle	Washington	98102	United States	20175880
filgotinib maleate	2017	Treatment of pediatric ulcerative colitis (UC)				Designated	Not FDA Approved for Orphan Indication					Gilead Sciences, Inc.	199 East Blaine Street		Seattle	Washington	98102	United States	20176045
Filgrastim	1996	Reduction in the duration of neutropenia, fever, antibiotic use, and hospitalization, following induction and consolidation treatment for acute myeloid leukemia.	Yes	yes		Designated/Approved		Reducing the time to neutrophil recovery and the duration of fever, following induction or consolidation chemotherapy treatment of adults with acute myeloid leukemia.	04/02/1998	04/02/2005		Amgen, Inc.	One Amgen Center Dr.		Thousand Oaks	California	91320	United States	19961010
filgrastim	2013	Treatment of subjects at risk of developing myelosuppression after a radiological or nuclear incident				Designated/Approved		To increase survival in patients acutely exposed to myelosuppressive doses of radiation (Hematopoietic Syndrome of Acute Radiation Syndrome).	03/30/2015	03/30/2022	To increase survival in patients acutely exposed to myelosuppressive doses of radiation (Hematopoietic Syndrome of Acute Radiation Syndrome).	Amgen, Inc.	One Amgen Center Drive	M/S 17-1-C	Thousand Oaks	California	91320	United States	20134131
Filgrastim	1991	Treatment of patients with AIDS who, in addition, are afflicted with cytomegalovirus retinitis and are being treated with ganciclovir				Designated/Withdrawn	Not FDA Approved for Orphan Indication					Amgen, Inc.	One Amgen Center Dr.		Thousand Oaks	California	91320	United States	1990499
Filgrastim	1990	Treatment of patients with severe chronic neutropenia (absolute neutrophil count less than 500/mm3).				Designated/Approved		Treatment of patients with severe chronic neutropenia.	12/19/1994	12/19/2001		Amgen, Inc.	1840 Dehavilland Drive		Thousand Oaks	California	91320	United States	1990493
Filgrastim	1990	Treatment of neutropenia associated with bone marrow transplants.				Designated/Approved		Reduce the duration of neutropenia and neutropenia sequelae in patients with non-myeloid malignancies undergoing ablative chemotherapy followed by BMT.	06/15/1994	06/15/2001		Amgen, Inc.	1840 Dehavilland Drive		Thousand Oaks	California	91320	United States	1990500
filgrastim	2015	Treatment of amyotrophic lateral sclerosis (ALS)				Designated	Not FDA Approved for Orphan Indication					Neurovision Pharma GmbH	Emil-Geis Str. 4		Grunwald			Germany	20144618
Filgrastim	1995	For use in the mobilization of peripheral blood progenitor cells for collection in patients who will receive myeloablative or myelosuppressive chemotherapy.				Designated/Approved		For use in the mobilization of hematopoietic progenitor cells into the peripheral blood collection by leukapheresis.	12/28/1995	12/28/2002		Amgen, Inc.	1840 Dehavilland Drive		Thousand Oaks	California	91320	United States	1995893
Filgrastim	1990	Treatment of myelodysplastic syndrome	Yes	yes	MDS	Designated/Withdrawn	Not FDA Approved for Orphan Indication					Amgen, Inc.	1840 Dehavilland Drive		Thousand Oaks	California	91320	United States	1990490
filociclovir	2010	Treatment of active cytomegalovirus infections				Designated	Not FDA Approved for Orphan Indication					Microbiotix, Inc.	One Innovation Drive		Worcester	Massachusetts	1605	United States	20103190
fimaporfin	2017	Treatment of cholangiocarcinoma	Yes	Yes	Cholangiocarcinoma	Designated	Not FDA Approved for Orphan Indication					PCI Biotech AS	64 Ullernchausseen		Ullern	Oslo		Norway	20175742
fingolimod	2010	Treatment of chronic inflammatory demyelinating polyneuropathy				Designated	Not FDA Approved for Orphan Indication					Novartis Pharmaceutical Corporation	One Health Plaza		East Hanover	New Jersey	7936	United States	20103059
firtecan pegol	2011	Treatment of neuroblastoma.	Yes		Neuroblastoma	Designated	Not FDA Approved for Orphan Indication					Enzon Pharmaceuticals, Inc.	20 Kingsbridge Road		Piscataway	New Jersey	8854	United States	20113383
fish oil triglycerides	2008	Treatment of parenteral nutrition-associated liver disease				Designated/Approved		Omegaven is indicated as a source of calories and fatty acids in pediatric patients with parenteral nutrition-associated cholestasis (PNAC)	07/27/2018	07/27/2025	Omegaven is indicated as a source of calories and fatty acids in pediatric patients with parenteral nutrition-associated cholestasis (PNAC)	Fresenius Kabi USA, LLC	3 Corporate Drive		Lake Zurich	Illinois	60047	United States	20072515
fixed combination of dimethyl fumarate and aspirin (162mg)	2018	Treatment of multiple sclerosis in patients who experience dimethyl fumarate flushing				Designated	Not FDA Approved for Orphan Indication					Vitalis, LLC	93 4th Avenue	#19	New York	New York	10003	United States	20176079
fixed combination of diroximel fumarate and aspirin	2020	Treatment of patients with multiple sclerosis who experience the fumarate flush				Designated	Not FDA Approved for Orphan Indication					Vitalis, LLC	93 4th Avenue	#19	New York	New York	10003	United States	20197247
Fixed combination of monomethyl fumarate and aspirin	2020	Treatment of patients with multiple sclerosis who experience the fumarate flush				Designated	Not FDA Approved for Orphan Indication					Vitalis, LLC	93 4th Avenue	#19	New York	New York	10003	United States	20197246
fixed dose combination of methimazole and liothyronine	2017	Treatment of brain metastases in patients with primary lung cancer		Yes	Lung Cancer	Designated	Not FDA Approved for Orphan Indication					Musli Thyropeutics Ltd.	6 Hagefen Street	P. O. Box 529	Zur Moshe			Israel	20165391
fixed dose combination of modafinil and flecainide	2016	Treatment of narcolepsy				Designated	Not FDA Approved for Orphan Indication					Theranexus S.A	86 Rue de Paris		Orsay	άe-de-France		France	20165367
fixed dose combination of Pyronaridine and Benznidazole	2020	Treatment of Chagas Disease				Designated	Not FDA Approved for Orphan Indication					Collaborations Pharmaceuticals, Inc.	840 Main Campus Drive	Lab 3510	Raleigh	North Carolina	27606	United States	20197192
fixed dose combination of pyronaridine tetraphosphate and artesunate	2018	Treatment of malaria				Designated	Not FDA Approved for Orphan Indication					Shin Poong Pharmaceutical Co., Ltd.	161 Yoksam-Ro, Gangnam-Gu		Seoul	Seoul		South Korea	20186512
Fixed dose combination of relatlimab and nivolumab	2018	Treatment of gastric cancer (GC) and gastro-esophageal junction cancer (GEJ).		Yes	Gastric Cancer	Designated	Not FDA Approved for Orphan Indication					Bristol-Myers Squibb Co.	P. O. Box 4000		Princeton	New Jersey	8543	United States	20186417
fixed-dose combination of celecoxib and ciprofloxacin.	2020	Treatment of amyotrophic lateral sclerosis				Designated	Not FDA Approved for Orphan Indication					NeuroSense Therapeutics	85 Medinat Ha-Yehudim		Herzliya			Israel	20197185
florbetaben F18	2020	Diagnostic for the management of amyloid light chain (AL) amyloidosis				Designated	Not FDA Approved for Orphan Indication					Life Molecular Imaging SA	13 Route de l'Ecole		Matran	Fribourg		Switzerland	20207324
florilglutamic acid	2016	Diagnostic for the management of glioma	Yes	yes	Glioblastoma	Designated	Not FDA Approved for Orphan Indication					Life Molecular Imaging SA	13 Route de l'Ecole		Matran	Fribourg		Switzerland	20165176
flotetuzumab	2016	Treatment of acute myeloid leukemia (AML)	Yes	yes	AML	Designated	Not FDA Approved for Orphan Indication					MacroGenics, Inc.	9704 Medical Center Drive		Rockville	Maryland	20850	United States	20165635
Floxuridine, FUDR	2004	Intraperitoneal treatment of gastric cancer.		Yes	Gastric Cancer	Designated	Not FDA Approved for Orphan Indication					Franco Muggia, M.D.	160 East 34th Street		New York	New York	10016	United States	20041951
fluasterone	2018	Treatment of Cushing syndrome (including hyperglycemia, nonalcoholic fatty liver disease, and nonalcoholic steatosis)				Designated	Not FDA Approved for Orphan Indication					Sterotherapeutics, LLC	716 North Bethlehem Pike	Suite 203	Spring House	Pennsylvania	19002	United States	20165271
flubendazole	2013	Treatment of onchocerciasis caused by Onchocerca volvulus				Designated/Withdrawn	Not FDA Approved for Orphan Indication					Janssen Research & Development, LLC	920 Route 202 South		Raritan	New Jersey	8869	United States	20133967
flubendazole	2014	0				Designated/Withdrawn	Not FDA Approved for Orphan Indication					Janssen Research & Development, LLC	920 Route 202 South		Raritan	New Jersey	8869	United States	20133998
flubrobenguane (18F)	2019	Diagnostic for the management of neuroendocrine tumors	Yes	yes	Neuroendocrine	Designated	Not FDA Approved for Orphan Indication					Lantheus Medical Imaging, Inc.	331 Treble Cove Road		North Billerica	Massachusetts	1862	United States	20196958
fluciclovine (18F)(anti-1-amino-3-fluorocyclobutane-1-carboxylic acid, labelled with Fluorine-18)	2015	For the diagnosis of glioma	Yes	yes	Glioblastoma	Designated	Not FDA Approved for Orphan Indication					Blue Earth Diagnostics Ltd.	215 Euston Rd.	NW1 2BE	London			United Kingdom	20144658
Fludarabine phosphate	1989	Treatment and management of patients with non-Hodgkins lymphoma.	Yes	Yes	Lymphoma	Designated	Not FDA Approved for Orphan Indication					Berlex Laboratories, Inc.	15049 San Pablo Avenue	P.O. Box 4099	Richmond	California	94804	United States	1989358
Fludarabine phosphate	1989	Treatment of chronic lymphocytic leukemia (CLL), including refractory CLL.		yes	CLL	Designated/Approved			04/18/1991	04/18/1998		Berlex Laboratories, Inc.	15049 San Pablo Avenue, P.O. Box 4099		Richmond	California	94804	United States	1988276
Fludarabine phosphate oral tablets	2007	Treatment of B-cell chronic lymphocytic leukemia		yes	CLL	Designated/Approved		Treatment of adult patients with B-cell chronic lymphocytic leukemia (CLL) whose disease has not responded to or has progressed during or after treatment with at least one standard alkylating-agent containing regimen	12/18/2008	12/18/2015		Sanofi-Aventis U.S., Inc.	55 Corproate Drive	P. O. Box 5925	Bridgewater	New Jersey	8807	United States	20072506
Flumecinol	1985	Treatment of hyperbilirubinemia in newborn infants unresponsive to phototherapy.				Designated/Withdrawn	Not FDA Approved for Orphan Indication					Farmacon, Inc.	Post House, Suite 213	1720 Post Road East	Westport	Connecticut	6880	United States	198429
flunarizine	1986	Treatment of alternating hemiplegia.				Designated	Not FDA Approved for Orphan Indication					Janssen Research Foundation		P.O. Box 200	Titusville	New Jersey	8560	United States	198594
flunarizine	2018	Treatment of Alternating Hemiplegia				Designated	Not FDA Approved for Orphan Indication					Xenon Pharmaceuticals, Inc.	200-3650 Gilmore Way		Burnaby			Canada	20186658
flunarizine	2013	Treatment of alternating hemiplegia				Designated/Withdrawn	Not FDA Approved for Orphan Indication					Marathon Pharmaceuticals, LLC	1033 Skokie Blvd.	Suite 600	Northbrook	Illinois	60062	United States	20133985
flunarizine	2016	Treatment of hemiplegic migraine				Designated	Not FDA Approved for Orphan Indication					Xenon Pharmaceuticals, Inc.	3650 Gilmore Way		Burnaby			Canada	20165281
Fluocinolone	2000	Treatment uveitis involving the posterior segment of the eye.				Designated/Approved		Treatment of chronic non-infectious uveitis affecting the posterior segment of the eye	04/08/2005	04/08/2012		Bausch & Lomb Pharmaceuticals, Inc.	8500 Hidden River Parkway		Tampa	Florida	33637	United States	20001328
Fluorouracil	2000	Treatment of glioblastoma multiforme.	Yes	yes	Glioblastoma	Designated	Not FDA Approved for Orphan Indication					Ethypharm SA	194 Bureaux de la Colline - Batiment D		92213 Saint-Cloud Cedex			France	19991317
Fluorouracil	1989	For use in combination with leucovorin for therapy of metastatic adenocarcinoma of the colon and rectum.		Yes	Colon carcinoma	Designated/Withdrawn	Not FDA Approved for Orphan Indication					Lederle Laboratories	Division of American Cyanamid Company	401 N. Middletown Road	Pearl River	New York	10965	United States	1988320
Fluorouracil	1989	For use in combination with interferon alpha-2a, recombinant, for the treatment of esophageal carcinoma.				Designated	Not FDA Approved for Orphan Indication					Hoffmann-La Roche, Inc.	340 Kingsland Street		Nutley	New Jersey	7110	United States	1989405
Fluorouracil	1990	For use in combination with interferon alpha-2a, recombinant, for the treatment of advanced colorectal carcinoma.				Designated	Not FDA Approved for Orphan Indication					Hoffmann-La Roche, Inc.	340 Kingsland Street		Nutley	New Jersey	7110	United States	1989422
Fluoxetine	1999	Treatment of autism.				Designated	Not FDA Approved for Orphan Indication					Neuropharm, Ltd.	Felcham Park House		Surrey			United Kingdom	19991231
Fluoxetine	2004	Treatment of body dysmorphic disorder in children and adolescents				Designated	Not FDA Approved for Orphan Indication					Hollander, Eric MD	The Mount Sinai School of Medicine	One Gustave L. Levy Place	New York	New York	10029	United States	20041835
fluticasone propionate	2011	Treatment of pediatric and adult eosinophilic esophagitis				Designated	Not FDA Approved for Orphan Indication					Adare Development I, LP	1200 Lenox Drive	Suite 10	Lawrenceville	New Jersey	8648	United States	20103194
fluticasone propionate	2015	Treatment of eosinophilic esophagitis				Designated	Not FDA Approved for Orphan Indication					Banner Life Sciences, LLC	4125 Premier Drive		High Point	North Carolina	27265	United States	20154998
folate binding protein peptide: Glu-Ile-Trp-Thr-His-Ser-Tyr-Lys-Val	2016	Treatment (including prevention of recurrence) of ovarian cancer		Yes	Ovarian	Designated	Not FDA Approved for Orphan Indication					Galena Biopharma, Inc.	Crow Canyon Place	Suite 380	San Ramon	California	94583	United States	20165224
Folate Binding Protein Peptide: Glu-Ile-Trp-Thr-Phe-Ser-Thr-Lys-Val	2016	Treatment (including prevention of recurrence) of ovarian cancer		Yes	Ovarian	Designated	Not FDA Approved for Orphan Indication					Galena Biopharma, Inc.	Crow Canyon Place	Suite 380	San Ramon	California	94583	United States	20165286
Follistatin291-IgG2 Fc fusion protein	2018	Treatment of facioscapulohumeral muscular dystrophy				Designated/Withdrawn	Not FDA Approved for Orphan Indication					Acceleron Pharma Inc.	128 Sidney Street		Cambridge	Massachusetts	2139	United States	20175736
Follitropin alfa, recombinant	1998	For the initiation and re-initiation of spermatogenesis in adult males with reproductive failure due to hypothalamic or pituitary dysfunction, hypogonadotropic hypogonadism. AMENDED indication 6/27/00: For the induction of spermatogenesis in men with pr			Thalassemia	Designated/Approved		For the induction of spermatogenesis in men with primary and secondary hypogonadotropic hypogonadism in whom the cause of infertility is not due to primary testicular failure.	05/24/2000	05/24/2007		EMD Serono, Inc.	One Technology Place		Rockland	Massachusetts	2370	United States	19981193
fomepizole	1988	Treatment of methanol or ethylene glycol poisoning.				Designated/Approved		Use for suspected or confirmed methanol poisoning, either alone or in combination with hemodialysis	12/08/2000	12/08/2007		Par Pharmaceuticals, Inc	1 Ram Ridge Road		Chestnut Ridge	New York	10977	United States	1988333
fomepizole	1988	Treatment of methanol or ethylene glycol poisoning.				Designated/Approved		As an antidote to ethylene glycol (antifreeze) poisoning, or for use in suspected ethylene glycol ingestion.	12/04/1997	12/04/2004		Par Pharmaceuticals, Inc	1 Ram Ridge Road		Chestnut Ridge	New York	10977	United States	1988333
fosbretabulin tromethamine	2016	Treatment of glioma	Yes	yes	Glioblastoma	Designated	Not FDA Approved for Orphan Indication					Mateon Therapeutics, Inc.	701 Gateway Boulevard	Suite 210	South San Francisco	California	94080	United States	20165248
fosbretabulin tromethamine	2015	Treatment of neuroendocrine tumors	Yes	yes	Neuroendocrine	Designated	Not FDA Approved for Orphan Indication					Mateon Therapeutics, Inc.	701 Gateway Blvd	Suite 210	South San Francisco	California	94080	United States	20155007
fosfomycin/tobramycin	2008	Treatment of pulmonary infections associated with cystic fibrosis				Designated	Not FDA Approved for Orphan Indication					CURx Pharmaceuticals, Inc.	3210 Merryfield Row		San Diego	California	92121	United States	20082719
fosgemcitabine palabenamide	2019	Treatment of biliary tract cancer				Designated	Not FDA Approved for Orphan Indication					NuCana plc	3 Lochside Way		Edinburgh	Scotland		United Kingdom	20186446
Fosphenytoin	1991	For the acute treatment of patients with status epilepticus of the grand mal type.				Designated/Approved		For the control of generalized convulsive status epilepticus.	08/05/1996	08/05/2003		Warner-Lambert Company	2800 Plymouth Road		Ann Arbor	Michigan	48106	United States	1990557
fostamatinib	2018	Treatment of autoimmune hemolytic anemia (AIHA)				Designated	Not FDA Approved for Orphan Indication					Rigel Pharmaceuticals, INc.	1180 Veterans Blvd		South San Francisco	California	94080	United States	20165445
fostamatinib disodium hexahydrate	2015	Treatment of immune thrombocytopenic purpura				Designated/Approved		TAVALISSE is indicated for the treatment of thrombocytopenia in adult patients with chronic immune thrombocytopenia (ITP) who have had an insufficient response to a previous treatment.	04/17/2018	04/17/2025	TAVALISSE is indicated for the treatment of thrombocytopenia in adult patients with chronic immune thrombocytopenia (ITP) who have had an insufficient response to a previous treatment.	Rigel Pharmaceuticals, Inc.	1180 Veterans Boulevard		South San Francisco	California	94080	United States	20154877
fresolimumab	2010	Treatment of primary focal segmental glomerulosclerosis				Designated/Withdrawn	Not FDA Approved for Orphan Indication					Genzyme, a Sanofi Company	200 Crossing Boulevard		Framingham	Massachusetts	1702	United States	20103135
Fructose-1,6-diphosphate	1998	Treatment of painful vaso-occlusive episodes associated with sickle cell disease.	Yes		SCD	Designated/Withdrawn	Not FDA Approved for Orphan Indication					Questcor Pharmaceuticals, Inc.	3260 Whipple Road		Union City	California	94587	United States	19981123
FTV1+GDP-fucose	2011	To improve homing to bone (treatment of myeloablation) in patients receiving hematopoietic stem cell transplantation.				Designated	Not FDA Approved for Orphan Indication					America Stem Cell, Inc.	11014 Bar X Trail		Helotes	Texas	78023	United States	20103210
Full Phosphorothioate Antisense Oligonucleotide against EWS-Fli-1 nanoparticles	2008	Treatment of Ewing's sarcoma	Yes		Ewing Sarcoma	Designated	Not FDA Approved for Orphan Indication					The Cure Our Children Foundation	1730 Michael Lane		Pacific Palisades	California	90272	United States	20052025
Fully Human Anti-BCMA (B-Cell Maturation Antigen) Autologous Chimeric Antigen Receptor (CAR) T Cell	2019	Treatment of Multiple Myeloma		Yes	Myeloma	Designated	Not FDA Approved for Orphan Indication					CARsgen Therapeutics Corporation	6575 West Loop South, Suite 455		Bellaire	Texas	77401	United States	20196998
fully human anti-proMyostatin monoclonal antibody of the IgG4/lambda isotype that binds to human pro- and latent myostatin with high affinity	2018	Treatment of spinal muscular atrophy				Designated	Not FDA Approved for Orphan Indication					Scholar Rock	620 Memorial Drive	Suite E	Cambridge	Massachusetts	2139	United States	20186292
Fully human IgG1 antibody specific for CD33	2017	Treatment of myelodysplastic syndromes (MDS)	Yes	yes	MDS	Designated	Not FDA Approved for Orphan Indication					Boehringer Ingelheim Pharmaceuticals, Inc.	900 Ridgebury Road	P. O. Box 368	Ridgefield	Connecticut	6877	United States	20165553
fully human IgG2 monoclonal antibody that binds insulin receptors	2015	Treatment of congenital hyperinsulinism				Designated	Not FDA Approved for Orphan Indication					Rezolute, Inc.	201 Redwood Shores Parkway		Redwood City	California	94065	United States	20144307
Fully human immunoglobulin G1 monoclonal antibody that targets CD32b	2019	Treatment of mantle cell lymphoma	Yes	Yes	Lymphoma	Designated	Not FDA Approved for Orphan Indication					BioInvent International AB	Ideon Science Park		Lund	Sk宥 County		Sweden	20186692
fully human nicotine-specific monoclonal antibody	2018	Treatment of thromboangiitis obliterans (Buergers disease)				Designated	Not FDA Approved for Orphan Indication					Antidote Therapeutics, Inc.	708 Quince Orchard Rd.	Suite 250-C	Gaithersburg	Maryland	20878	United States	20186472
fusion protein comprised of an enzymatically active Shiga-like toxin-I A1 subunit fused to a human single chain variable fragment with affinity for human CD38 cell surface protein	2019	Treatment of Multiple Myeloma		Yes	Myeloma	Designated	Not FDA Approved for Orphan Indication					Millennium Pharmaceuticals, Inc., a wholly owned subsidiary of Takeda Pharmaceutical Company Limited	40 Landsdowne Street		Cambridge	Massachusetts	2139	United States	20197138
Fusion protein consisting of human immunoglobim G1 constant region Fc region fused to the human receptor binding domain of ectodysplasin-A1	2006	Treatment of X-linked hypohidrotic ectodermal dysplasia				Designated	Not FDA Approved for Orphan Indication					Espoir XLHED Sarl	EPFL Innovation Park	15 avenue Secheron	Geneva	Geneva		Switzerland	20052160
Fusion protein linking human frataxin to a cell-penetrant peptide	2017	Treatment of Friedreich's ataxia				Designated	Not FDA Approved for Orphan Indication					Larimar Therapeutics, Inc.	Three Bala Plaza East	Suite 506	Bala Cynwyd	Pennsylvania	19004	United States	20175906
G17DT Immunogen	2002	Treatment of adenocarcinoma of the pancreas		Yes	Pancreatic carcinoma	Designated	Not FDA Approved for Orphan Indication					Cancer Advances, Inc.	Westpark Corporate Center	Suite 210	Durham	North Carolina	27713	United States	20021569
G17DT Immunogen	2002	Treatment of gastric cancer		Yes	Gastric Cancer	Designated	Not FDA Approved for Orphan Indication					Cancer Advances, Inc.	Westpark Corporate Center	Suite 210	Durham	North Carolina	27713	United States	20021570
gabapentin	1995	Treatment of amyotrophic lateral sclerosis				Designated	Not FDA Approved for Orphan Indication					Warner-Lambert Company	Parke-Davis Pharmaceutical Research Division	2800 Plymouth Road	Ann Arbor	Michigan	48105	United States	1995886
gabapentin	2010	Management of postherpetic neuralgia				Designated/Approved		For the management of postherpetic neuralgia	01/28/2011	01/28/2018		Golf Acquiror LLC	44 Whippany Road	Suite 300	Morristown	New Jersey	7960	United States	20062365
gabapentin enacarbil	2011	Treatment of postherpetic neuralgia				Designated/Approved		Management of postherpetic neuralgia in adults.	06/06/2012	06/06/2019		Arbor Pharmaceuticals, LLC	6 Concourse Parkway	Suite 1800	Atlanta	Georgia	30328	United States	20103307
Gaboxadol	2017	Treatment of Fragile X syndrome				Designated	Not FDA Approved for Orphan Indication					Ovid Therapeutics	1460 Broadway		New York	New York	10036	United States	20176055
galinpepimut-S	2018	Treatment of multiple myeloma		Yes	Myeloma	Designated	Not FDA Approved for Orphan Indication					SELLAS Life Sciences Group, Inc.	315 Madison Avenue	4th floor	New York	New York	10017	United States	20186369
Gallium (68Ga) edotreotide	2015	Diagnostic for the clinical management of neuroendocrine tumors.	Yes	yes	Neuroendocrine	Designated	Not FDA Approved for Orphan Indication					Advanced Accelerator Applications, USA	57 East Willow Street		Millburn	New Jersey	7041	United States	20154839
gallium citrate	2019	Treatment of lung infections in patients with cystic fibrosis				Designated	Not FDA Approved for Orphan Indication					Aridis Pharmaceuticals, Inc.	5941 Optical Court		San Jose	California	95138	United States	20196894
Gallium nitrate injection	1988	Treatment of hypercalcemia of malignancy.				Designated/Approved/Withdrawn			01/17/1991	01/17/1998		Solopak Pharmaceutical Co.	1845 Tonne Road		Elk Grove Village	Illinois	60007	United States	1987244
Gallium [Ga-68]-N-[(4,7,10-Tricarboxymethyl-1,4,7,10-tetraazacyclododec-1-yl)acetyl]-D-phenylalanyl-L-cysteinyl-L-tyrosyl-D-tryptophanyl-L-lysyl-L-threoninyl-L-cysteinyl-L-threonine-cyclic(2-7)disulfide	2013	Diagnostic for the clinical management of neuroendocrine tumors	Yes	yes	Neuroendocrine	Designated/Approved		For use after radiolabeling with Ga 68, with positron emission tomography (PET) for localization of somatostatin receptor positive neuroendocrine tumors (NETs) in adult and pediatric patients.	06/01/2016	06/01/2023	A radioactive diagnostic agent indicated for use with with positron emission tomography (PET) for localization of somatostatin receptor positive neuroendocrine tumors (NETs) in adult and pediatric patients.	Advanced Accelerator Applications, USA	57 East Willow Street		Millburn	New Jersey	7041	United States	20134136
Gallium-68 (DOTA0-Phel-Tyr3)octreotide	2013	The management of neuroendocrine tumors	Yes	yes	Neuroendocrine	Designated/Approved		Ga 68 DOTATOC Injection is indicated for use with positron emission tomography (PET) for the localization of somatostatin receptor positive neuroendocrine tumors (NETs) in adult and pediatric patients.	08/21/2019		Exclusivity waived by sponsor	University of Iowa Hospital & Clinics	Department of Radiology/PET Imaging Center	200 Hawkins Drive	Iowa City	Iowa	52242	United States	20134095
Gamma hydroxybutyrate	1987	Treatment of narcolepsy and the auxiliary symptoms of cataplexy, sleep paralysis, hypnagogic hallucinations and automatic behavior.				Designated	Not FDA Approved for Orphan Indication					Biocraft Laboratories, Inc.	18-01 River Road		Fair Lawn	New Jersey	7410	United States	1987263
Gamma-hydroxybutyric acid	1985	Treatment of narcolepsy and the auxiliary symptoms of cataplexy, sleep paralysis, hypnagogic hallucinations, and automatic behavior.				Designated/Withdrawn	Not FDA Approved for Orphan Indication					Sigma Chemical Company							198453
Gamma-hydroxybutyric acid	2019	Treatment of idiopathic hypersomnia				Designated	Not FDA Approved for Orphan Indication					Jazz Pharmaceuticals Ireland Limited	5th Floor Waterloo Exchange	Waterloo Road	Dublin			Ireland	20196946
Gammalinolenic acid	1994	Treatment of juvenile rheumatoid arthritis.				Designated	Not FDA Approved for Orphan Indication					Zurier, Robert B. M.D.	University of Massachusetts Medical Center	55 Lake Avenue	Worcester	Massachusetts	1655	United States	1994829
ganaxolone	2016	Treatment of Fragile X Syndrome				Designated	Not FDA Approved for Orphan Indication					Marinus Pharmaceuticals	170 North Radnor Chester Road	Suite 250	Radnor	Pennsylvania	19087	United States	20165471
ganaxolone	2017	Treatment of cyclin-dependent kinase-like 5 (CDKL5) gene-related early-onset infantile epileptic encephalopathy				Designated	Not FDA Approved for Orphan Indication					Marinus Pharmaceuticals	170 North Radnor Chester Road	Suite 250	Radnor	Pennsylvania	19087	United States	20175780
ganaxolone	2015	Treatment of Protocadherin 19 (PCDH19) female epilepsy.				Designated	Not FDA Approved for Orphan Indication					Marinus Pharmaceuticals, Inc.	3 Radnor Corporate Center	Suite 304	Radnor	Pennsylvania	19087	United States	20154735
ganaxolone	2016	Treatment of status epilepticus.				Designated	Not FDA Approved for Orphan Indication					Marinus Pharmaceuticals, Inc.	Three Radnor Corporate Center	100 Matsonford Road	Radnor	Pennsylvania	19087	United States	20154892
Ganaxolone	1994	Treatment of infantile spasms.				Designated	Not FDA Approved for Orphan Indication					Marinus Pharmaceuticals, Inc.	21 Business Park Drive		Branford	Connecticut	6405	United States	1994818
ganciclovir	2007	Treatment of acute herpetic keratitis (dendritic and geographic ulcers)				Designated/Approved		Treatment of acute herpetic keratitis (dendritic ulcers)	09/15/2009	09/15/2016		Sirion Therapeutics, Inc.	9314 East Broadway Avenue		Tampa	Florida	33619	United States	20072376
Ganciclovir intravitreal implant	1995	Treatment of cytomegalovirus retinitis.				Designated/Approved		Treatment of CMV retinitis in patients with acquired immunodeficiency syndrome.	03/04/1996	03/04/2003		Bausch & Lomb Surgical, Chiron Vision Products	9342 Jeronimo Road		Irvine	California	92718	United States	1994864
Ganciclovir sodium	1985	Treatment of cytomegalovirus retinitis in immunocompromised patients with AIDS.				Designated/Approved/Withdrawn			06/23/1989	06/23/1996		Syntex (USA), Inc.	3401 Hillview Avenue		Palo Alto	California	94304	United States	198579
Gancyclovir	1985	Treatment of severe human cytomegalovirus infections in specific immunosuppressed patient populations.				Designated/Withdrawn	Not FDA Approved for Orphan Indication					Burroughs Wellcome Company	3030 Cornwallis Road	P.O. Box 12700	Research Triangle Park	North Carolina	27709	United States	198558
Gangliosides as sodium salts	1988	Treatment of retinitis pigmentosa.				Designated/Withdrawn	Not FDA Approved for Orphan Indication					Fidia Pharmaceutical Corp.	1401 Eye Street, N.W. Suite 900		Washington	District of Columbia	20005	United States	1988313
ganitumab	2017	Treatment of Ewing sarcoma.	Yes		Ewing Sarcoma	Designated	Not FDA Approved for Orphan Indication					ImmunityBio, Inc.	9920 Jefferson Boulevard		Culver City	California	90232	United States	20175782
ganitumab	2010	Treatment of pancreatic cancer.		Yes	Pancreatic carcinoma	Designated	Not FDA Approved for Orphan Indication					ImmunityBio, Inc.	9920 Jefferson Boulevard		Culver City	California	90232	United States	20103215
garadacimab	2020	Treatment of bradykinin-mediated angioedema				Designated	Not FDA Approved for Orphan Indication					CSL Behring	1020 First Avenue	PO Box 61501	King of Prussia	Pennsylvania	19406	United States	20197154
Gastrin 17C Diphtheria Toxoid Immunogen	2009	Treatment of pancreatic cancer		Yes	Pancreatic carcinoma	Designated	Not FDA Approved for Orphan Indication					Astrimmune Ltd.	Mansfield i-cente	Hamilton Way	Mansfield			United Kingdom	20082567
Gavilimomab	2000	Acute graft-versus-host disease (aGVHD)	Yes	Yes	GVH	Designated/Withdrawn	Not FDA Approved for Orphan Indication					Amgen	One Amgen Center Drive	Mail Stop 17-2-A	Thousand Oaks	California	91320	United States	20001369
gefitinib	2014	Treatment of epidermal growth factor receptor mutation-positive non-small cell lung cancer		Yes	Lung Cancer	Designated/Approved		For the first-line treatment of patients with metastatic non-small cell lung cancer (NSCLC) whose tumors have epidermal growth factor receptor (EGFR) exon 19 deletions or exon 21 (L858R) substitution mutations as detected by an FDA-approved test	07/13/2015	07/13/2022	For the first-line treatment of patients with metastatic non-small cell lung cancer (NSCLC) whose tumors have epidermal growth factor receptor (EGFR) exon 19 deletions or exon 21 (L858R) substitution mutations as detected by an FDA-approved test	AstraZeneca Pharmaceuticals LP	1800 Concord Pike	P. O. Box 8355	Wilmington	Delaware	19803	United States	20144430
gemcabene	2014	Treatment of homozygous familial hypercholesterolemia				Designated	Not FDA Approved for Orphan Indication					NeuroBo Pharmaceuticals, Inc.	200 Berkeley Street	FL 19	Boston	Massachusetts	2116	United States	20134193
gemcitabine	2015	Treatment of upper tract urothelial carcinoma				Designated	Not FDA Approved for Orphan Indication					TARIS Biomedical LLC	113 Hartwell Avenue		Lexington	Massachusetts	2421	United States	20155020
gemcitabine	2016	Treatment of cholangiocarcinoma.	Yes	Yes	Cholangiocarcinoma	Designated	Not FDA Approved for Orphan Indication					InnoPharmax, Inc.	9F, No. 22, Lane 478	Rueiguang Road	Taipei	Neihu District		Taiwan	20155048
Gemcitabine	2020	Treatment of cholangiocarcinoma	Yes	Yes	Cholangiocarcinoma	Designated	Not FDA Approved for Orphan Indication					RenovoRx	4546 El Camino Real	Suite 203	Los Altos	California	94022	United States	20207378
gemcitabine intra-arterial infusion via the RenovoCath RC120 catheter	2018	Treatment of pancreatic cancer		Yes	Pancreatic carcinoma	Designated	Not FDA Approved for Orphan Indication					RenovoRx	4546 El Camino Real	Suite 203	Los Altos	California	94022	United States	20176209
gemcitabine ready-to-use	2015	Treatment of pancreatic cancer		Yes	Pancreatic carcinoma	Designated/Approved		INFUGEM is indicated as first-line treatment for patients with locally advanced (nonresectable Stage II or Stage III) or metastatic (Stage IV) adenocarcinoma of the pancreas. INFUGEM is indicated for patients previously treated with fluorouracil.	07/16/2018			Sun Pharmaceutical Industries Ltd.	Acme Plaza		Andheri (East), Mumbai 400059			India	20154769
gemcitabine ready-to-use	2015	Treatment of ovarian cancer		Yes	Ovarian	Designated/Approved		INFUGEM in combination with carboplatin is indicated for the treatment of patients with advanced ovarian cancer that has relapsed at least 6 months after completion of platinum-based therapy.	07/16/2018			Sun Pharmaceutical Industries Ltd.	Acme Plaza		Andheri (East), Mumbai 400059			India	20154770
gemfibrozil	2017	Treatment of neuronal ceroid lipofuscinoses				Designated	Not FDA Approved for Orphan Indication					Polaryx Therapeutics, Inc.	140 East Ridgewood Avenue	Suite 415, South Tower	Paramus	New Jersey	7652	United States	20175919
gemfibrozil and vitamin A	2017	Treatment of neuronal ceroid lipofuscinoses				Designated	Not FDA Approved for Orphan Indication					Polaryx Therapeutics, Inc.	140 East Ridgewood Avenue	Suite 415, South Tower	Paramus	New Jersey	7652	United States	20165462
Gemtuzumab ozogamicin	1999	Treatment of acute myeloid leukemia	Yes	yes	AML	Designated/Approved		Mylotarg is indicated for the treatment of newly-diagnosed CD33-positive acute myeloid leukemia in adults and pediatric patients 1 month and older and treatment of relapsed or refractory CD33-positive acute myeloid leukemia in adults and in pediatric patients 2 years and older.	06/16/2020			Wyeth Pharmaceuticals, Inc., a Pfizer Company	10646 Science Center Drive		San Diego	California	92121	United States	19991278
Gemtuzumab ozogamicin	1999	Treatment of acute myeloid leukemia	Yes	yes	AML	Designated/Approved		Treatment of newly-diagnosed CD33-positive acute myeloid leukemia in adults and treatment of relapsed or refractory CD33-positive acute myeloid leukemia in adults and in pediatric patients 2 years and older	09/01/2017	09/01/2024	Treatment of newly-diagnosed CD33-positive acute myeloid leukemia in adults and treatment of relapsed or refractory CD33-positive acute myeloid leukemia in adults and in pediatric patients 2 years and older	Wyeth Pharmaceuticals, Inc., a Pfizer Company	10646 Science Center Drive		San Diego	California	92121	United States	19991278
Gemtuzumab ozogamicin	1999	Treatment of acute myeloid leukemia	Yes	yes	AML	Designated/Approved		Treatment of patients with CD33 positive acute myeloid leukemia in first relapse who are 60 years of age or older and who are not considered candidates for cytotoxic chemotherapy	05/17/2000	05/17/2007		Wyeth Pharmaceuticals, Inc., a Pfizer Company	10646 Science Center Drive		San Diego	California	92121	United States	19991278
gene encoding chimeric CD40 ligand	2009	Treatment of chronic lymphocytic leukemia		yes	CLL	Designated	Not FDA Approved for Orphan Indication					Memgen, LLC	402 W. Broadway	Suite 400	San Diego	California	92101	United States	20082736
generation 4 hydroxyl-terminated polyamidoamine dendrimer containing an ethylene diamine (EDA) core, amidoamine repate units, and 64 hydroxyl end groups	2017	Treatment of x-linked adrenoleukodystrophy				Designated	Not FDA Approved for Orphan Indication					Orpheris, Inc.	303 Twin Dolphin Drive	Suite 600	Redwood City	California	94065	United States	20165513
genetically engineered herpes simplex virus	2019	Treatment of medulloblastoma	Yes	yes	MB	Designated	Not FDA Approved for Orphan Indication					Aettis, Inc.	128 Penarth Road		Bala Cynwyd	Pennsylvania	19004	United States	20196824
genetically engineered herpes simplex virus	2019	Treatment of primitive neuroectodermal brain tumors	Yes	Yes	Brain tumor (NOS)	Designated	Not FDA Approved for Orphan Indication					Aettis, Inc.	128 Penarth Road		Bala Cynwyd	Pennsylvania	19004	United States	20196922
genetically engineered herpes simplex virus (G207)	2002	Treatment of malignant glioma	Yes	yes	Glioblastoma	Designated	Not FDA Approved for Orphan Indication					Aettis, Inc.	128 Penarth Road		Bala Cynwyd	Pennsylvania	19004	United States	20021552
Genetically engineered human recombinant IgG4 monoclonal antibody directed against human TNF alpha	1997	Treatment of Crohn's disease.				Designated	Not FDA Approved for Orphan Indication					Celltech Chiroscience Limited	216 Bath Road		Slough	Berkshire		United Kingdom	19971084
genetically modified, non-self replicating Adeno-Associated Virus serotype 9 expressing shRNA to knock down mutant PABP1 as well as a codon optimized, shRNA-insensitive, wildtype PABN1	2018	Treatment of oculopharyngeal muscular dystrophy (OPMD)				Designated	Not FDA Approved for Orphan Indication					Benitec Biopharma Limited	99 Mount Street,	Suit 1201	North Sydney	NSW		Australia	20176177
Geneticin	2005	Treatment of amoebiasis.				Designated	Not FDA Approved for Orphan Indication					ProcesScience, Inc. (PSI)	117 Woodberry Lane		Fayetteville	New York	13066	United States	20052046
gentamicin C2 congener	2016	Treatment of cystic fibrosis				Designated/Withdrawn	Not FDA Approved for Orphan Indication					La Jolla Pharmaceuticals Company	10182 Telesis Court	Suite 600	San Diego	California	92121	United States	20155132
Gentamicin impregnated PMMA beads on surgical wire	1991	Treatment of chronic osteomyelitis of post-traumatic, postoperative, or hematogenous origin.				Designated	Not FDA Approved for Orphan Indication					Lipha Pharmaceuticals, Inc.	9 West 57th Street	Suite 3825	New York	New York	10019	United States	1990520
Gentamicin liposome injection	1990	Treatment of disseminated Mycobacterium avium-intracellulare infection.				Designated	Not FDA Approved for Orphan Indication					Liposome Company, Inc.	One Research Way		Princeton	New Jersey	8540	United States	1990473
geranylgeranylacetone	2020	Treatment of spinal and bulbar muscular atrophy				Designated	Not FDA Approved for Orphan Indication					RNR BioMedical Inc.	c/o Noa Avtalion	161 Jefferson Av	Tenefly	New Jersey	7670	United States	20207446
Geranylgeranylacetone	2020	Prevention of post-hepatectomy liver failure				Designated	Not FDA Approved for Orphan Indication					RNR BioMedical Inc.	c/o Noa Avtalion	161 Jefferson Av	Tenefly	New Jersey	7670	United States	20207422
geranylgeranylacetone	2020	Prevention of Acute Radiation Syndrome				Designated	Not FDA Approved for Orphan Indication					RNR BioMedical Inc.	c/o Noa Avtalion	161 Jefferson Av	Tenefly	New Jersey	7670	United States	20207439
gevokizumab	2010	Treatment of Behcet's disease				Designated/Withdrawn	Not FDA Approved for Orphan Indication					XOMA (US) LLC	2910 Seventh St.		Berkeley	California	94710	United States	20103108
gevokizumab	2014	Treatment of pyoderma gangrenosum				Designated/Withdrawn	Not FDA Approved for Orphan Indication					XOMA (US) LLC	2910 Seventh St.		Berkeley	California	94710	United States	20134191
gevokizumab	2012	Treatment of non-infectious intermediate, posterior or pan uveitis, or chronic non-infectious anterior uveitis				Designated/Withdrawn	Not FDA Approved for Orphan Indication					XOMA (US) LLC	2910 Seventh St.		Berkeley	California	94710	United States	20123645
gilteritinib	2017	Treatment of acute myeloid leukemia (AML)	Yes	yes	AML	Designated/Approved		XOSPATA is indicated for the treatment of adult patients who have relapsed or refractory acute myeloid leukemia (AML) with a FMS-like tyrosine kinase 3 (FLT3) mutation as detected by an FDA-approved test.	11/28/2018	11/28/2025	XOSPATA is indicated for the treatment of adult patients who have relapsed or refractory acute myeloid leukemia (AML) with a FMS-like tyrosine kinase 3 (FLT3) mutation as detected by an FDA-approved test.	Astellas Pharma US, Inc.	1 Astellas Way		Northbrook	Illinois	60062	United States	20175872
Girentuximab	2001	Treatment of renal cell carcinoma.	Yes	yes	Renal	Designated	Not FDA Approved for Orphan Indication					Heidelberg Pharma AG	101 Schriesheimer Straߥ		Ladenburg	Baden-Wrttemberg		Germany	20001390
givinostat	2013	Treatment of Duchenne Muscular Dystrophy and Becker Muscular Dystrophy				Designated	Not FDA Approved for Orphan Indication					Italfarmaco SpA	Via dei Lavoratori, 54		20092 Cinisello Balsamo			Italy	20133916
Givinostat	2017	Treatment of polycythemia vera (PV)				Designated	Not FDA Approved for Orphan Indication					Italfarmaco SpA	54 Via dei Lavoratori		Cinisello Balsamo	Lombardia		Italy	20176049
givosiran	2016	Treatment of acute hepatic porphyria				Designated/Approved		GIVLAARI is indicated for the treatment of adults with acute hepatic porphyria (AHP).	11/20/2019	11/20/2026	Indicated for the treatment of adults with acute hepatic porphyria (AHP).	Alnylam Pharmaceuticals, Inc.	101 Main Street		Cambridge	Massachusetts	2142	United States	20165355
glasdegib	2017	Treatment of myelodysplastic syndrome	Yes	yes	MDS	Designated	Not FDA Approved for Orphan Indication					Pfizer, Inc.	445 Eastern Point Road		Groton	Connecticut	6340	United States	20176086
Glasdegib	2017	Treatment of acute myeloid leukemia (AML)	Yes	yes	AML	Designated/Approved		DAURISMO is indicated, in combination with low-dose cytarabine, for the treatment of newly-diagnosed acute myeloid leukemia (AML) in adult patients who are >75 years old or who have comorbidities that preclude use of intensive induction chemotherapy.	11/21/2018	11/21/2025	DAURISMO is indicated, in combination with low-dose cytarabine, for the treatment of newly-diagnosed acute myeloid leukemia (AML) in adult patients who are >75 years old or who have comorbidities that preclude use of intensive induction chemotherapy.	Pfizer, Inc.	445 Eastern Point Road		Groton	Connecticut	6340	United States	20175855
glatiramer acetate	2007	Treatment of amyotrophic lateral sclerosis (ALS).				Designated	Not FDA Approved for Orphan Indication					Teva Neurosciences, Inc.	P. O. Box 1005		Horsham	Pennsylvania	19044	United States	20072475
glatiramer acetate	1987	Treatment of multiple sclerosis				Designated/Approved		For reduction of the frequency of relapses in patients with relapsing-remitting multiple sclerosis.	12/20/1996	12/20/2003		Teva Pharmaceuticals USA	1510 Delp Drive		Kulpsville	Pennsylvania	19443	United States	1987240
Glatiramer acetate for injection	2001	Treatment of primary-progressive multiple sclerosis				Designated	Not FDA Approved for Orphan Indication					Teva Pharmaceuticals USA	650 Cathill Rd.		Sellersville	Pennsylvania	18960	United States	20001405
glecaprevir and pibrentasvir	2017	Treatment of pediatric patients with chronic hepatitis C virus infection				Designated/Approved		MAVYRET is indicated for the treatment of adult and pediatric patients 12 years and older or weighing at least 45 kg with chronic hepatitis C virus (HCV) genotype 1, 2, 3, 4, 5 or 6 infection without cirrhosis or with compensated cirrhosis (Child-Pugh A). MAVYRET is also indicated for the treatment of adult and pediatric patients 12 years and older or weighing at least 45 kg with HCV genotype 1 infection, who previously have been treated with a regimen containing an HCV NS5A inhibitor or an NS3/	04/30/2019	04/30/2026	For the treatment of pediatric patients 12 years and older or weighing at least 45 kg with chronic hepatitis C virus (HCV) genotype 1, 2, 3, 4, 5 or 6 infection without cirrhosis or with compensated cirrhosis (Child-Pugh A), and also for the treatment of pediatric patients 12 years and older or weighing at least 45 kg with HCV genotype 1 infection, who previously have been treated with a regimen containing an HCV NS5A inhibitor or an NS3/4A protease inhibitor (PI), but not both.	AbbVie, Inc.	1 Waukegan Road		North Chicago	Illinois	60044	United States	20165505
glepaglutide	2017	Treatment of short bowel syndrome				Designated	Not FDA Approved for Orphan Indication					Zealand Pharma A/S	36 Smedeland		Glostrup			Denmark	20165392
glibentek (glibenclamide oral suspension)	2016	Treatment of neonatal diabetes (monogenic forms of diabetes that present in infancy)				Designated	Not FDA Approved for Orphan Indication					AMMTeK	15 Rue B鲡nger		Paris	άe-de-France		France	20165188
glioma derived cell lysates and irradiated cells	2011	Treatment of glioma.	Yes	yes	Glioblastoma	Designated	Not FDA Approved for Orphan Indication					Epitopoietic Research Corp.	1055 E. Colorado Blvd		Pasadena	California	91160	United States	20103292
glucagon	2012	Prevention of hypoglycemia in the congenital hyperinsulinism population				Designated	Not FDA Approved for Orphan Indication					Biodel, Inc.	100 Saw Mill Road		Danbury	Connecticut	6810	United States	20123668
glucagon (ready-to-use)	2018	Treatment of hyperinsulinemic hypoglycemia (%h)				Designated	Not FDA Approved for Orphan Indication					Xeris Pharmaceuticals, Inc.	3208 Red River Street	Suite 300	Austin	Texas	78705	United States	20176163
glucagon analog conjugated with human immunoglobulin G4 fragment	2018	Treatment of congenital hyperinsulinism (CHI)				Designated	Not FDA Approved for Orphan Indication					Hanmi Pharmaceutical Company, Ltd.	14, Wiryeseong-daero,	Songpa-gu	Seoul	5545		South Korea	20176207
glucagon infusion	2014	Prevention of chronic, severe hypoglycemia related to congential hyperinsulinism				Designated	Not FDA Approved for Orphan Indication					Xeris Pharmaceuticals, Inc.	3208 Red River Street	Suite 300	Austin	Texas	78705	United States	20144275
Glucagon-Like Peptide 2 fused to hyFc	2018	Treatment of short bowel syndrome				Designated	Not FDA Approved for Orphan Indication					Genexine	700 Daewangpangyo-ro	Korea Bio Park Bldg. B	Seongnam-si	Gyeonggi-do		South Korea	20186552
Glucagon-like peptide-1/Glucagon/Gastric inhibitory polypeptide triple agonist linked to human IgG4 Fc fragment	2020	Treatment of primary biliary cholangitis				Designated	Not FDA Approved for Orphan Indication					Hanmi Pharmaceutical Company, Ltd.	14, Wiryeseong-daero		Seoul	Songpa-gu		South Korea	20197279
Glucagon-like peptide-1/Glucagon/Gastric inhibitory polypeptide triple agonist linked to human IgG4 Fc fragment	2020	Treatment of primary sclerosing cholangitis				Designated	Not FDA Approved for Orphan Indication					Hanmi Pharmaceutical Company, Ltd.	14, Wiryeseong-daero		Seoul	Songpa-gu		South Korea	20197280
glucarpidase	2003	Treatment of patients at risk of methotrexate toxicity				Designated/Approved		Treatment of toxic (>1 micromole/liter) plasma methotrexate concentrations in patients with delayed methotrexate clearance due to impaired renal function.	01/17/2012	01/17/2019		BTG International Inc.	5214 Maryland Way	Suite 405	Brentwood	Tennessee	37027	United States	20021637
Glucopyranosyl lipid A stable emulsion	2017	Treatment of follicular lymphoma	Yes	Yes	Lymphoma	Designated/Withdrawn	Not FDA Approved for Orphan Indication					Immune Design Corp.	1616 Eastlake Ave. E	Suite 310	Seattle	Washington	98102	United States	20165546
glufosfamide	2006	For treatment of pancreatic cancer.		Yes	Pancreatic carcinoma	Designated	Not FDA Approved for Orphan Indication					Eleison Pharmaceuticals LLC	103 Carnegie Center	Suite 300	Princeton	New Jersey	8540	United States	20062216
Glutamine	1995	For use with human growth hormone in the treatment of short bowel syndrome (nutrient malabsorption from the gastrointestinal tract resulting from an inadequate absorptive surface).				Designated/Approved		Treatment of short bowel syndrome in patients receiving specialized nutritional support when used in conjunction with a recombinant human growth hormone that is approved for this indication.	06/10/2004	06/10/2011		Emmaus Medical, Inc.	20725 S. Western Avenue	Suite 136	Torrence	California	90501	United States	1994857
Glutathione pegylated liposomal doxorubicin hydrochloride	2010	Treatment of glioma	Yes	yes	Glioblastoma	Designated	Not FDA Approved for Orphan Indication					to-BBB technologies BV	Niels Bohrweg 11		Leiden			Netherlands	20103119
glyburide	2016	Treatment of acute subarachnoid hemorrhage				Designated	Not FDA Approved for Orphan Indication					Remedy Pharmaceuticals, Inc.	233 Broadway, Suite 1750		New York	New York	10279	United States	20155026
glyburide	2015	Treatment of acute spinal cord injury				Designated	Not FDA Approved for Orphan Indication					Remedy Pharmaceuticals, Inc.	233 Broadway, Suite 1750		New York	New York	10279	United States	20154912
Glyburide	2017	Treatment of severe cerebral edema in patients with acute ischemic stroke				Designated	Not FDA Approved for Orphan Indication					Biogen Chesapeake LLC	225 Binney Street		Cambridge	Massachusetts	2142	United States	20165393
glycafilin	2008	0				Designated	Not FDA Approved for Orphan Indication					ProtAffin Biotechnologies AG	Impulszentrum Graz - West	Reininghaustrasse 13 A	Graz			Austria	20082648
Glyceol	1990	To decrease intracranial hypertension and/or alleviate cerebral edema in patients who may benefit from osmotherapy.				Designated/Withdrawn	Not FDA Approved for Orphan Indication					Chugai Pharmaceutical Co., Ltd.							1988281
glycerol phenylbutyrate	2009	Maintenance treatment of patients with deficiencies in enzymes of the urea cycle				Designated/Approved		For use as a nitrogen-binding agent for chronic management of patients 2 months of age and older with urea cycle disorders (UCDs) who cannot be managed by dietary protein restriction and/or amino acid supplementation alone.	04/28/2017	04/28/2024	For use as a nitrogen-binding agent for chronic management of pediatric patients > or =2 months and	Horizon Pharma USA, INc.	150 South Saunders Road	Suite 400	Lake Forest	Illinois	60045	United States	20052035
glycerol phenylbutyrate	2009	Maintenance treatment of patients with deficiencies in enzymes of the urea cycle				Designated/Approved		Use as a nitrogen-binding agent for chronic management of adult and pediatric patients > or =2 years of age with urea cycle disorders (UCDs) who cannot be managed by dietary protein restriction and/or amino acid supplementation alone. RAVICTI must be used with dietary protein restriction and, in some cases, dietary supplements (eg, essential amino acids, arginine, citrulline, protein-free calorie supplements).	02/01/2013	02/01/2020	Use as a nitrogen-binding adjunctive therapy for chronic management of adult and pediatric patients at least 2 years of age with urea cycle disorders (UCDs) that cannot be managed by dietary protein restriction and/or amino acid supplementation alone. RAVICTI must be used with dietary protein restriction and, in some cases, dietary supplements (eg, essential amino acids, arginine, citrulline, protein-free calorie supplements).	Horizon Pharma USA, INc.	150 South Saunders Road	Suite 400	Lake Forest	Illinois	60045	United States	20052035
glycerol tribenzoate	2019	Treatment of Huntingtons disease				Designated	Not FDA Approved for Orphan Indication					Curyx Bio, Inc.	140 E. Ridgewood Avenue	Suite 415 South Tower	Paramus	New Jersey	7652	United States	20197034
Glyceryl tri (4-phenylbutyrate)	2005	Treatment of spinal muscular atrophy				Designated	Not FDA Approved for Orphan Indication					Ucyclyd Pharma, Inc	Subsidiary of Medicis Pharmaceutical Corporation	7720 N. Dobson Road	Scottsdale	Alaska	85256	United States	20052042
glyceryl tribenzoate	2019	Treatment of nonketotic hyperglycinemia				Designated	Not FDA Approved for Orphan Indication					Curyx Bio, Inc.	140 E. Ridgewood Avenue	Suite 415 South Tower	Paramus	New Jersey	7652	United States	20197050
Glyceryl trioleate and glyceryl trierucate	1995	Treatment of adrenoleukodystrophy.				Designated	Not FDA Approved for Orphan Indication					Moser, Hugo W. M.D.	Johns Hopkins University	Kennedy Krieger Institute, 707 North Broadway	Baltimore	Maryland	21205	United States	1994875
glycopyrrolate	2006	Treatment of pathologic (chronic moderate to severe) drooling in pediatric patients				Designated/Approved		To reduce chronic drooling in patients aged 3 - 16 with neurologic conditions associated with problem drooling (e.g. cerebral palsy)	07/28/2010	07/28/2017		Shionogi, Inc.	300 Campus Drive		Florham	New Jersey	7932	United States	20052041
glycopyrrolate 2%	2010	Treatment of Frey's syndrome				Designated	Not FDA Approved for Orphan Indication					Wellesley Therapeutics, Inc.	200 Gerrard St., East		Toronto			Canada	20103098
glycosylated recombinant human interleukin-7	2012	Treatment of progressive multifocal leukoencephalopathy				Designated	Not FDA Approved for Orphan Indication					Cytheris, Inc.	1700 Rockville Pike	Suite 230	Rockville	Maryland	20852	United States	20123791
Glyeraldehyde-3-phosphate dehydrogenase	2010	Treatment of pediatric multiple sclerosis				Designated	Not FDA Approved for Orphan Indication					BPT Pharmaceuticals, Inc.	743 North Sweetzer Avenue #103		Los Angeles	California	90069	United States	20103047
GNE Lipoplex	2008	Treatment of hereditary inclusion body myopathy-2				Designated	Not FDA Approved for Orphan Indication					Gradalis, Inc.	2545 Golden Bear Drive		Carrollton	Texas	75006	United States	20082671
GNE plasmid(H001)	2010	Treatment of hereditary inclusion body myopathy type 2				Designated	Not FDA Approved for Orphan Indication					HIBM Research Group	18341 Sherman Way #201A		Reseda	California	91335	United States	20103036
golimumab	2015	Treatment of polyarticular juvenile idiopathic arthritis in patients 0 through 18 years of age.				Designated	Not FDA Approved for Orphan Indication					Janssen Research & Development, LLC	1400 McKean Road	P.O. Box 776	Spring House	Pennsylvania	19477	United States	20103256
golimumab	2012	Treatment of pediatric ulcerative colitis				Designated	Not FDA Approved for Orphan Indication					Janssen Biotech, Inc.	1400 McKean Road		Spring House	Pennsylvania	19477	United States	20123651
golimumab	2012	Treatment of sarcoidosis				Designated/Withdrawn	Not FDA Approved for Orphan Indication					Janssen Biotech, Inc.	200 Great Vallley Parkway		Malvern	Pennsylvania	19355	United States	20123684
golimumab	2004	Treatment of chronic sarcoidosis				Designated/Withdrawn	Not FDA Approved for Orphan Indication					Centocor, Inc.	200 Great Valley Parkway		Malvern	Pennsylvania	19355	United States	20041942
golnerminogene pradenovec	2009	Treatment of pancreatic cancer.		Yes	Pancreatic carcinoma	Designated	Not FDA Approved for Orphan Indication					GenVec, Inc.	65 West Watkins Mill Road		Gaithersburg	Maryland	20878	United States	20092942
golodirsen	2018	Treatment of Duchenne muscular dystrophy (DMD)				Designated/Approved		VYONDYS 53 is indicated for the treatment of Duchenne muscular dystrophy (DMD) in patients who have a confirmed mutation of the DMD gene that is amenable to exon 53 skipping.	12/12/2019	12/12/2026	Indicated for the treatment of Duchenne muscular dystrophy (DMD) in patients who have a confirmed mutation of the DMD gene that is amenable to exon 53 skipping	Sarepta Therapeutics, Inc.	215 First Street		Cambridge	Massachusetts	2142	United States	20186368
Gonadorelin acetate	1987	For induction of ovulation in women with hypothalamic amenorrhea due to a deficiency or absence in the quantity or pulse pattern of endogenous GnRH secretion.	Yes		Thalassemia	Designated/Approved			10/10/1989	10/10/1996		Ferring Laboratories, Inc.	400 Rella Boulevard, Suite 201		Suffern	New York	10901	United States	1986170
Gossypol	1990	Treatment of cancer of the adrenal cortex.				Designated	Not FDA Approved for Orphan Indication					Reidenberg, Marcus M. M.D.	The New York Hospital - Cornell Medical Center	525 East 68th Street, Box 70	New York	New York	10021	United States	1990463
Gp100 adenoviral gene therapy	1997	Treatment of metastatic melanoma.		Yes	Melanoma	Designated	Not FDA Approved for Orphan Indication					Genzyme Corporation	500 Kendall Street		Cambridge	Massachusetts	2142	United States	19971043
granaticin B	2018	Treatment of Acute Lymphoblastic Leukemia (ALL)	Yes		ALL	Designated	Not FDA Approved for Orphan Indication					Belite Bio, LLC	3210 Merryfield Row		San Diego	California	92121	United States	20176250
Granexin gel (aCTI peptide)	2017	Treatment of cutaneous radiation injury due to radiation disaster				Designated	Not FDA Approved for Orphan Indication					FirstString Research, Inc.	300 West Coleman Boulevard	Suite 203	Mount Pleasant	South Carolina	29464	United States	20175732
granulocyte macrophage colony stimuling factor	2008	Treatment of cystic fibrosis				Designated	Not FDA Approved for Orphan Indication					Savara Inc.	900 S. Capital Texas Highway	Suite 150	Austin	Texas	78746	United States	20082649
Granulocyte macrophage-colony stimulating factor	1989	Treatment of neutropenia associated with bone marrow transplants.				Designated/Withdrawn	Not FDA Approved for Orphan Indication					Schering Corporation	2000 Galloping Hill Road		Kenilworth	New Jersey	7033	United States	1989413
Granulocyte macrophage-colony stimulating factor	1989	Treatment of myelodysplastic syndrome.	Yes	yes	MDS	Designated/Withdrawn	Not FDA Approved for Orphan Indication					Schering Corporation	2000 Galloping Hill Road		Kenilworth	New Jersey	7033	United States	1989378
Granulocyte macrophage-colony stimulating factor	1989	Treatment of severe thermal injuries in patients with greater than 40% full or partial thickness burns.				Designated/Withdrawn	Not FDA Approved for Orphan Indication					Schering Corporation	2000 Galloping Hill Road		Kenilworth	New Jersey	7033	United States	1988275
Granulocyte macrophage-colony stimulating factor	1990	Treatment of chronic lymphocytic leukemia to increase granulocyte count.		yes	CLL	Designated/Withdrawn	Not FDA Approved for Orphan Indication					Schering Corporation	2000 Galloping Hill Road		Kenilworth	New Jersey	7033	United States	1989432
Granulocyte macrophage-colony stimulating factor	1990	Treatment of neutropenia due to hairy cell leukemia.		yes	Lymphoma	Designated/Withdrawn	Not FDA Approved for Orphan Indication					Schering Corporation	2000 Galloping Hill Road		Kenilworth	New Jersey	7033	United States	1989412
granulocyte-macrophage colony stimulating factor-coding oncolytic adenovirus, Ad5/3-D24-GMCSF	2013	Treatment of soft tissue sarcoma	Yes	yes	Sarcoma	Designated	Not FDA Approved for Orphan Indication					Targovax OY	Saukonpaadenranta 2		Helsinki			Finland	20133995
GRObeta (a truncated form of the human CXC motif chemokine 2)	2020	Mobilization of hematopoietic stem cells to the peripheral blood for collection and subsequent transplant				Designated	Not FDA Approved for Orphan Indication					Magenta Therapeutics	100 Technology Square	Fifth Floor	Cambridge	Massachusetts	2139	United States	20207383
Group B streptococcus immune globulin	1990	Treatment of neonates for disseminated group B streptococcal infection.				Designated/Withdrawn	Not FDA Approved for Orphan Indication					North American Biologicals, Inc.	12280 Wilkins Avenue		Rockville	Maryland	20852	United States	1990441
Growth hormone releasing factor	1989	For the long-term treatment of children who have growth failure due to a lack of adequate endogenous growth hormone secretion.				Designated	Not FDA Approved for Orphan Indication					Valeant Pharmaceuticals North America	700 Route 202/206		Bridgewater	New Jersey	8807	United States	1989373
growth hormone releasing hormone, 1-44 human amide	2016	Treatment of growth hormone deficiency				Designated	Not FDA Approved for Orphan Indication					Hollenbeck Pharmaceuticals, Inc.	P. O. Box 429		Falls Village	Connecticut	6031	United States	20144368
guadecitabine	2015	Treatment of acute myeloid leukemia	Yes	yes	AML	Designated	Not FDA Approved for Orphan Indication					Astex Pharmaceuticals, Inc.	4420 Rosewood Drive	Suite 200	Pleasanton	California	94588	United States	20154925
guadecitabine SC	2020	Treatment of myelodysplastic syndromes including chronic myelomonocytic leukemia		Yes	CML	Designated	Not FDA Approved for Orphan Indication					Astex Pharmaceuticals, Inc.	4420 Rosewood Drive	Suite 200	Pleasanton	California	94588	United States	20186278
Guanethidine monosulfate	1986	Treatment of moderate to severe reflex sympathetic dystrophy and causalgia.				Designated/Withdrawn	Not FDA Approved for Orphan Indication					Novartis Pharmaceuticals Corporation	59 Route 10		East Hanover	New Jersey	7936	United States	198563
guanfacine	1999	Treatment of fragile X syndrome.				Designated	Not FDA Approved for Orphan Indication					Watson Laboratories, Inc.	311 Bonnie Circle	P.O. Box 1900	Corona	California	91718	United States	19991241
guanfacine and amphetamine	2016	Treatment of pediatric patients with Tourette's syndrome (0 through 16 years of age)				Designated	Not FDA Approved for Orphan Indication					KemPharm, Inc.	1180 Celebration Boulevard	Suite 103	Celebration	Florida	34747	United States	20134053
Gusperimus	1996	Treatment of acute renal graft rejection episodes.				Designated/Withdrawn	Not FDA Approved for Orphan Indication					Bristol-Myers Squibb Pharmaceutical Research Institute	5 Research Parkway	P.O. Box 5100	Wallingford	Connecticut	6492	United States	1996968
gusperimus trihydrochloride	2011	Treatment of Wegener's granulomatosis				Designated	Not FDA Approved for Orphan Indication					Nordic Group B.V.	Siriusdreef 22		2132 WT Hoofdorp			Netherlands	20113427
GVAX melanoma	2010	Treatment of stage IIb to IV melanoma		Yes	Melanoma	Designated/Withdrawn	Not FDA Approved for Orphan Indication					Aduro BioTech, Inc.	740 Heinz Avenue		Berkeley	California	94710	United States	20103131
gylceryl tri (4-pheynlybutyrate)	2009	For intermittent or chronic treatment of patients with cirrhosis and any grade hepatic encephalopathy.				Designated	Not FDA Approved for Orphan Indication					Horizon Therapeutics	150 Saunders Road		Lake Forest	Illinois	60045	United States	20082693
H-(4-amino-3-iodo)-D-Phe-c[Cys-(3-iodo)-Tyr-D-Trp-Lys-Val-Cys]-Thr-NH2	2016	Treatment of acromegaly				Designated	Not FDA Approved for Orphan Indication					Amryt Research Ltd.	18 Fitzwilliam Place		Dublin	Dublin		Ireland	20165409
H-(D)p-Benzoylphenylalanyl-(D)seryl-(D)tryptophanyl-(D)seryl-(D)pentafluorophenylalanyl-(D)cyclohexylalanyl-(D)arginyl-(D)arginyl-(D)arginyl-(D)glutaminyl-(D)arginyl-(D)arginine acetate salt	2011	For use in combination with cisplatin and pemetrexed for the treatment of patients with mesothelioma		yes	Mesothelioma	Designated	Not FDA Approved for Orphan Indication					CanBas Company, Ltd.	2-2-1 Otemachi		Numazu City	Shizuoka		Japan	20113584
H-Leu-Pro-Pro-Ser-Arg-OH	2012	Treatment of Kaposi sarcoma	Yes	yes	Sarcoma	Designated	Not FDA Approved for Orphan Indication					Immuno Tech, Inc.	6329 256th Street, NE		Arlington	Washington	98223	United States	20123753
H-Tyr-Gly-Arg-Lys-Lys-Arg-Arg-Gln-Arg-Arg-Arg-alys-aleu-Ser-Ser-Ile-Glu-Ser-Asp-Val-OH	2013	Treatment of subarachnoid hemorrhage				Designated	Not FDA Approved for Orphan Indication					NoNO, Inc.	399 Bathurst Street		Toronto			Canada	20123778
H-Tyr-Gly-Arg-Lys-Lys-Arg-Arg-Gln-Arg-Arg-Arg-Lys-Leu-Ser-Ser-Ile-Glu- Ser-Asp-Val-OH	2014	Treatment of acute ischemic stroke patients presenting within 3 hours of symptom onset				Designated	Not FDA Approved for Orphan Indication					NoNO, Inc.	399 Bathurst Street	Suite 4W-435	Toronto			Canada	20134127
half-life extended bispecific T-cell engager antibody construct targeting MUC17 and CD3	2020	Treatment of gastric cancer, including cancer of gastroesophageal junction		Yes	Gastric Cancer	Designated	Not FDA Approved for Orphan Indication					Amgen Inc.	One Amgen Center Drive	Mail Stop 27-2-D	Thousand Oaks	California	91320	United States	20207411
Halofantrine	1991	Treatment of mild to moderate acute malaria caused by susceptible strains of P. falciparum and P. vivax.				Designated/Approved		Treatment of adults who can tolerate oral medication and who have mild to moderate malaria caused by Plasmodium falciparum or Plasmodium vivax.	07/24/1992	07/24/1999		SmithKline Beecham Pharmaceuticals	One Franklin Plaza	P.O. Box 7929	Philadelphia	Pennsylvania	19101	United States	1991617
Halofuginone	2000	Treatment of systemic sclerosis.				Designated	Not FDA Approved for Orphan Indication					Collgard Biopharmaceuticals Ltd.	Textile House, 2 Koifman St.		Tel-Aviv			Israel	19991316
halofuginone hydrobromide	2011	Treatment of Duchenne Muscular Dystrophy				Designated	Not FDA Approved for Orphan Indication					Akashi Therapeutics, Inc.	245 First Street	18th Floor	Cambridge	Massachusetts	2142	United States	20113527
Hanferon	2012	Treatment of Behcet's disease				Designated	Not FDA Approved for Orphan Indication					HanAll BioPharma Co., Ltd.	Jamsil I-Space Building 6F	138 420	Seoul			South Korea	20113629
Hantaan virus and Puumala virus DNA vaccines	2012	Prevention of hemorrhagic fever with renal syndrome caused by Hantaan virus and Puumala virus				Designated	Not FDA Approved for Orphan Indication					Surgeon General of the U. S. Army	1430 Veterans Drive	ATTN: USAMR and MC	Fort Detrick	Maryland	21702	United States	20123693
HDF-LV-RTS-MMP1 (human dermal fibroblasts genetically modified with LV-RTS-MMP1) and Veledimex	2016	Treatment of localized scleroderma.				Designated	Not FDA Approved for Orphan Indication					Fibrocell Technologies, Inc.	405 Eagleview Blvd		Exton	Pennsylvania	19341	United States	20154938
heat killed mycobacterium w immunomodulator	2002	Adjuvant to multi-drug therapy in the management of multibacillary leprosy				Designated	Not FDA Approved for Orphan Indication					CPL, Inc.	16020 Swingley Ridge Road	Suite 145	Chesterfield	Missouri	63017	United States	20021612
heat killed Mycobacterium w immunomodulator	2004	Active tuberculosis				Designated	Not FDA Approved for Orphan Indication					Cadila Pharmaceuticals Limited, Inc.	9801 Washingtonian Blvd	Suite 220	Gaithersburg	Maryland	20878	United States	20041853
heat killed mycobacterium w immunomodulator	2012	Treatment of non-small cell lung cancers that express desmocollin-3		Yes	Lung Cancer	Designated	Not FDA Approved for Orphan Indication					Cadila Pharmaceuticals Limited	Sarkhej-Dholka Road, Bhat	Ahmedabad - 382210	Gujarat			India	20113492
heat killed whole cell mycobacterium obuense	2014	Treatment of pancreatic cancer		Yes	Pancreatic carcinoma	Designated	Not FDA Approved for Orphan Indication					Immodulon Therapeutics Limited	22 Devonshire Place	B2,	London			United Kingdom	20144461
Heat Shock Protein (hsp60) antigen	2012	For use in type 1 diabetic mellitus patients with residual beta-cell function				Designated/Withdrawn	Not FDA Approved for Orphan Indication					AndromedA Biotech, LTD	42 Hayarkon St.		Yavne			Israel	20113371
Heat Shock Protein 70	2011	Treatment of amyotrophic lateral sclerosis				Designated	Not FDA Approved for Orphan Indication					ALS Biopharma, LLC	3805 Old Easton Rd		Doylestown	Pennsylvania	18902	United States	20103304
hematopoietic stem cells modified with a lentiviral vector containing the CD18 (Integrin Beta 2) gene	2016	Treatment of leukocyte adhesion deficiency Type I				Designated	Not FDA Approved for Orphan Indication					Rocket Pharmaceuticals, Inc.	The Empire State Building	350 Fifth Avenue, Suite 7530	New York	New York	10118	United States	20165430
Heme arginate	1994	Treatment of myelodysplastic syndromes.	Yes	yes	MDS	Designated	Not FDA Approved for Orphan Indication					Orphan Europe SARL	Immeuble Le Wilson	70 avenue du General de Gaulle,	Puteaux			France	1993798
Heme arginate	1988	Treatment of symptomatic stage of acute porphyria.				Designated	Not FDA Approved for Orphan Indication					Orphan Europe SARL	Immeuble Le Wilson	70 avenue du General de Gaulle	Puteaux			France	198591
Hemin	1984	Amelioration of recurrent attacks of acute intermittent porphyria (AIP) temporarily related to the menstrual cycle in susceptible women and similar symptoms which occur in other patients with AIP, porphyria variegata and hereditary coproporphyria.				Designated/Approved			07/20/1983	07/20/1990		Abbott Laboratories	Diagnostics Division		Abbott Park	Illinois	60064	United States	19836
Hemin and zinc mesoporphyrin	1993	Treatment of acute porphyric syndromes.				Designated	Not FDA Approved for Orphan Indication					Bonkovsky, Herbert L. M.D.	University Of Massachusetts Medical Center	55 Lake Avenue North	Worcester	Massachusetts	1655	United States	1993773
Hemoximer (pyridoxalated hemoglobin polyoxyethylene)	2007	Treatment of cardiogenic shock				Designated	Not FDA Approved for Orphan Indication					Apex Bioscience, Inc.	109 Conner Drive		Chapel Hill	North Carolina	27514	United States	20072498
heparan sulfate mimetic	2014	Treatment of pancreatic cancer		Yes	Pancreatic carcinoma	Designated	Not FDA Approved for Orphan Indication					Momenta Pharmaceuticals, Inc.	675 West Kendall Street		Cambridge	Massachusetts	2142	United States	20144333
Heparin	2005	Treatment of cystic fibrosis				Designated/Withdrawn	Not FDA Approved for Orphan Indication					Vectura Group, Inc.	1 Prospect West		Wiltshire			United Kingdom	20052113
heparin activated recombinant human fibroblast growth factor 1 (FGF1)in combination with a surgically implanted biodegradable device	2011	Treatment of patients with a confirmed traumatic complete spinal cord injury where no motor or sensory function is preserved below the injury(Scale A)				Designated	Not FDA Approved for Orphan Indication					BioArctic Neuroscience AB	Warfvinges vag 39		Stockholm			Sweden	20113421
heparin sodium	2019	Treatment of Cystic Fibrosis				Designated	Not FDA Approved for Orphan Indication					Vectura Limited	One Prospect West	Chippenham	Wiltshire			United Kingdom	20196940
Heparin sodium	2006	Treatment of cystic fibrosis				Designated	Not FDA Approved for Orphan Indication					Ockham Biotech Limited	Manor Farm		Swanwick	Hampshire		United Kingdom	20062221
Heparin-binding epidermal growth factor-like growth factor	2006	Prevention and treatment of necrotizing enterocolitis (NEC) in preterm infants with birth weight less than 1,500 grams				Designated	Not FDA Approved for Orphan Indication					Trillium Therapeutics, Inc.	96 Skyway Avenue		Toronto			Canada	20062215
hepatitis B immune globulin (human)	2008	Prevention of hepatitis B recurrence following orthotopic liver transplant				Designated/Approved		Prevention of hepatitis B recurrence following liver transplantation in HBsAG-positive liver transplant patients	04/06/2007	04/06/2014		Cangene Corporation	155 Innovation Drive		Winnipeg			Canada	20062285
Hepatitis B immune globulin intravenous (human)	1995	Prophylaxis against hepatitis B virus reinfection in liver transplant patients.				Designated	Not FDA Approved for Orphan Indication					Biotest Pharmaceuticals Corporation	5800 Park of Commerce Blvd., NW		Boca Raton	Florida	33487	United States	1993760
hepatitis B virus neutralizing human monoclonal antibody	2013	Prevention of hepatitis B recurrence following liver transplantation				Designated	Not FDA Approved for Orphan Indication					Green Cross Corp.	303, Bojeong-Dong, Giheung-Gu		Gyunggi-Do, 446-770			South Korea	20133951
Hepatitis C virus immune globulin (human)	2002	Prophylaxis of hepatitis C infection in liver transplant recipients.				Designated/Withdrawn	Not FDA Approved for Orphan Indication					ADMA Biologics, Inc.	465 Route 17 South		Ramsey	New Jersey	7446	United States	1993731
hepcidin mimetic peptide	2018	Treatment of ߭thalassemia	Yes		Thalassemia	Designated	Not FDA Approved for Orphan Indication					Protagonist Therapeutics	521 Cottonwood Drive	Suite 100	Milpitas	California	95035	United States	20175841
Hepcidin mimetic peptide	2020	Treatment of Polycythemia vera				Designated	Not FDA Approved for Orphan Indication					Protagonist Therapeutics, Inc.	7707 Gateway Blvd, Suite 140		Newark	California	94560	United States	20197158
hepcortespenlisimut-L	2014	Treatment of hepatocellular carcinoma		Yes	HCC	Designated	Not FDA Approved for Orphan Indication					Immunitor, Inc.	365-2906 West Broadway		Vancouver			Canada	20144577
herpes simplex type 1 virus containing cellular B-myb gene as tumor-specific promoter	2014	Treatment of pancreatic cancer		Yes	Pancreatic carcinoma	Designated	Not FDA Approved for Orphan Indication					Karcinolys S.A.S.	16, rue des Pervenches	92500 Rueil-Mamaison	Rueil-Mamaison			France	20144566
Herpes simplex virus gene	1992	Treatment of primary and metastatic brain tumors.	Yes	Yes	Brain tumor (NOS)	Designated	Not FDA Approved for Orphan Indication					Genetic Therapy, Inc.	938 Clopper Road		Gaithersburg	Maryland	20878	United States	1992668
heterodimeric fusion protein that binds to IL-1 beta consisting of human extracellular domain of IL1 receptor and a mutant Fc fragment of human IgG1 and part of human IL1 receptor accessory protein	2018	Treatment of Schnitzler Syndrome				Designated	Not FDA Approved for Orphan Indication					R-Pharm Overseas	505 Cost Boulevard South	Suite #102	San Diego	California	92037	United States	20186570
heterologous human adult liver derived progenitor cells (HHALPC)	2012	Treatment of urea cycle disorders				Designated	Not FDA Approved for Orphan Indication					Promethera Biosciences	Watson & Crick Hill	Rue Granbonpre, 11	Mont-Saint-Guibert			Belgium	20113580
heterologous human liver derived progenitor cells	2012	Treatment of Crigler-Najjar syndrome				Designated	Not FDA Approved for Orphan Indication					Promethera Biosciences	Watson & Crick Hill	Rue Granbonpre, 11	Mont-Saint-Guibert			Belgium	20113414
hexasodium phytate	2012	Treatment of calciphylaxis				Designated	Not FDA Approved for Orphan Indication					Laboratoris Sanifit, S.L.	Parc Bit - Building Disset - Office D3	07121 Palma de Mallorca				Spain	20123804
high molecular weight multimer of E3-Fc, an endostatin C-terminus and IgG1-Fc fusion protein	2016	Treatment of systemic sclerosis				Designated	Not FDA Approved for Orphan Indication					iBio, Inc.	600 Madison Avenue	Suite 1601	New York	New York	10022	United States	20165267
HIRMAb-IDS	2013	Treatment of mucopolysaccharidosis Type II (Hunter Syndrome)				Designated	Not FDA Approved for Orphan Indication					ArmaGen Technologies, Inc.	914 Colorado Avenue		Santa Monica	California	90401	United States	20133969
His-D-Trp-Ala-Trp-D-Phe-Lys NH2	1990	For the long term treatment of children who have growth failure due to a lack of adequate endogenous growth hormone secretion.				Designated/Withdrawn	Not FDA Approved for Orphan Indication					SmithKline Beecham Pharmaceuticals	One Franklin Plaza		Philadelphia	Pennsylvania	19101	United States	1990461
His-His- Ile-Tyr-Leu-Gly-Ala-Val-Asn-Tyr-Ile-Tyr-NH2	2016	Treatment of retinal detachment				Designated	Not FDA Approved for Orphan Indication					ONL Therapeutics, Inc	1600 Huron Parkway	NCRC Bldg. 520, 2nd Floor	Ann Arbor	Michigan	48109	United States	20155012
His-His-Ile-Tyr-Leu-Gly-Ala-Val-Asn-Tyr-Ile-Tyr	2013	Treatment of retinal detachment				Designated	Not FDA Approved for Orphan Indication					ONL Therapeutics, Inc	1600 Huron Parkway	Second Floor	Ann Arbor	Michigan	48109	United States	20133903
Histamine	2000	For use as an adjunct to cytokine therapy in the treatment of malignant melanoma.		Yes	Melanoma	Designated	Not FDA Approved for Orphan Indication					EpiCept Corporation	777 Old Saw Mill River Road		Tarrytown	New York	10591	United States	19991271
Histamine	1999	Adjunct to cytokine therapy in the treatment of acute myeloid leukemia.	Yes	yes	AML	Designated	Not FDA Approved for Orphan Indication					EpiCept Corporation	777 Old Saw Mill River Road		Tarrytown	New York	10591	United States	19991273
Histrelin	1991	Treatment of acute intermittent porphyria, hereditary coproporphyria, and variegate porphyria.				Designated	Not FDA Approved for Orphan Indication					Anderson, Karl E., M.D.	University of Texas Medical Branch at Galveston	Route J-09, 700 The Strand	Galveston	Texas	77550	United States	1988284
Histrelin	2005	Treatment of central precocious puberty				Designated/Approved		Treatment of central precocious puberty	05/03/2007	05/03/2014		Endo Pharmaceuticals Solutions, Inc.	100 Endo Blvd		Chadds Ford	Pennsylvania	19317	United States	20052126
Histrelin acetate	1988	Treatment of central precocious puberty.				Designated/Approved		Treatment of central precocious puberty.	12/24/1991	12/24/1998		Roberts Pharmaceutical Corp.	Meridian Center III	6 Industrial Way West	Eatontown	New Jersey	7724	United States	1986169
HIV neutralizing antibodies	1992	Treatment of acquired immunodeficiency syndrome.				Designated/Withdrawn	Not FDA Approved for Orphan Indication					Hemacare Corporation	4954 Van Nuys Boulevard		Sherman Oaks	California	91403	United States	1991619
HLA-A2-selective gp100-specific T cell redirector	2016	Treatment of uveal melanoma.		Yes	Melanoma	Designated	Not FDA Approved for Orphan Indication					Immunocore Ltd	Milton Park	90 Park Drive	Milton			United Kingdom	20155036
HLA-B7/Beta2M DNA Lipid (DMRIE/DOPE) Complex	1999	Treatment of invasive and metastatic melanoma (Stages II, III, and IV).		Yes	Melanoma	Designated	Not FDA Approved for Orphan Indication					Vical Incorporated	9373 Towne Centre Dr., Suite 100		San Diego	California	92121	United States	19991281
homoharringtonine	2002	Treatment for chronic myelogenous leukemia		Yes	CML	Designated	Not FDA Approved for Orphan Indication					American BioScience, Inc.	2730 Wilshire Blvd. #110		Santa Monica	California	90403	United States	20011529
HPV-16 cancer therapeutic trojan peptide vaccine	2009	Treatment of HPV-16 expressing head and neck squamous cell carcinoma.				Designated	Not FDA Approved for Orphan Indication					Gliknik, Inc.	801 W. Baltimore Street		Baltimore	Maryland	21201	United States	20082735
HPV16 E6/E7 synthetic long peptides vaccine	2011	Treatment of epithelial neoplasias of the vulva positive for human papilloma virus type 16.				Designated	Not FDA Approved for Orphan Indication					ISA Therapeutics BV	J.H. Oortweg 19	2333 CH Leiden	CH Leiden			Netherlands	20103243
Hu1D10, humanized monoclonal antibody	2001	For use in the treatment of 1D10+ B cell non-Hodgkin's lymphoma	Yes	Yes	Lymphoma	Designated	Not FDA Approved for Orphan Indication					PDL BioPharma, Inc.	34801 Campus Drive		Fremont	California	94555	United States	20011447
Human acid precursor alpha-glucosidase, recombinant	1996	Treatment of glycogen storage disease type II.				Designated/Withdrawn	Not FDA Approved for Orphan Indication					Pharming/Genzyme LLC	1 Mountain Rd.	PO Box 9322	Framingham	Massachusetts	1701	United States	19961004
human allogeneic bone marrow derived osteoblastic cells	2014	Treatment of osteonecrosis				Designated	Not FDA Approved for Orphan Indication					Bone Therapeutics SA	8, Rue Adrienne Bolland		Gosselies			Belgium	20134168
human allogeneic bone marrow derived osteoblastic cells	2015	Treatment of osteogenesis imperfecta.				Designated	Not FDA Approved for Orphan Indication					Bone Therapeutics SA	37, Rue Auguste Piccard	Gosselies	Gosselies	R駩on wallonne		Belgium	20154950
Human Allogeneic HLA-matched, Umbilical Cord Blood Hematopoietic Progenitor Cells Ex Vivo Expanded on Allogeneic Mesenchymal Precursor Cells	2008	Treatment of insufficient hematopoietic stem cell production in patients with hematologic malignancies who have failed treatment with conventional chemotherapy.				Designated	Not FDA Approved for Orphan Indication					Mesoblast, Inc.	275 Madison Avenue	4th Floor	New York	New York	10016	United States	20082633
Human alpha 2,6 sialyltransferase adenoviral gene therapy	2005	Treatment of patients with invasive (malignant) brain and central nervous system tumors lacking alpha 2,6 sialyltransferase.				Designated	Not FDA Approved for Orphan Indication					Falk Center for Molecular Therapeutics	1801 Maple Avenue	Suite 4300	Evanston	Illinois	60201	United States	20052018
Human alpha-1-antitrypsin	2017	Treatment of acute graft versus host disease	Yes	Yes	GVH	Designated	Not FDA Approved for Orphan Indication					Paul Maher, MD	10644 Weymouth Street	Suite 104	Bethesda	Maryland	20814	United States	20175767
human Alpha1-Proteinase inhibitor	2018	Prevention of graft-versus-host disease (GVHD)	Yes	Yes	GVH	Designated	Not FDA Approved for Orphan Indication					CSL Behring LLC	1020 First Ave.	PO Box 61501	King of Prussia	Pennsylvania	19406	United States	20186441
Human Alpha1-proteinase inhibitor	2019	Treatment of graft versus host disease	Yes	Yes	GVH	Designated	Not FDA Approved for Orphan Indication					CSL Behring	1020 First Avenue	PO Box 61501	King of Prussia	Pennsylvania	19406	United States	20197085
Human anti-CD30 monoclonal antibody	2004	Treatment of Hodgkin's disease				Designated	Not FDA Approved for Orphan Indication					Bristol-Myers Squibb, Inc.	519 Route 173 West		Bloomsbury	New Jersey	8804	United States	20041929
human anti-CD4 monoclonal antibody	2004	Treatment of mycosis fungoides				Designated	Not FDA Approved for Orphan Indication					Emergent Product Development Seattle, LLC		2401 Fourth Avenue	Seattle	Washington	98121	United States	20041885
human anti-cellular adhesion molecule-1 monoclonal antibody	2008	Treatment of multiple myeloma		Yes	Myeloma	Designated	Not FDA Approved for Orphan Indication					BioInvent International AB	Solvegatan 41		Lund			Sweden	20082587
Human anti-integrin receptor av monoclonal antibody	2005	Treatment of patients with angiosarcoma	Yes	yes	Sarcoma	Designated/Withdrawn	Not FDA Approved for Orphan Indication					Janssen Research & Development, LLC	1400 McKean Road	P.O. Box 776	Spring House	Pennsylvania	19477	United States	20052036
human anti-integrin receptor avb3/avb5 monoclonal antibody	2004	Treatment of patients with high-risk stage II, stage III, and stage IV malignant melanoma		Yes	Melanoma	Designated/Withdrawn	Not FDA Approved for Orphan Indication					Janssen Research & Development, LLC	1400 McKean Road	P.O. Box 776	Spring House	Pennsylvania	19477	United States	20031738
human anti-transforming growth factor beta 1 monoclonal antibody	2002	Treatment of systemic sclerosis				Designated/Withdrawn	Not FDA Approved for Orphan Indication					Genzyme Corporation	One Kendall Square		Cambridge	Massachusetts	2139	United States	20011511
human anti-transforming growth factor-B1,2,3	2004	Treatment of idiopathic pulmonary fibrosis				Designated/Withdrawn	Not FDA Approved for Orphan Indication					Genzyme Corporation	500 Kendall Street		Cambridge	Massachusetts	2142	United States	20041873
Human Anti-tumor Necrosis factor alpha monoclonal antibody	2003	Treatment of uveitis of the posterior segment of non-infectious etiology, and uveitis of the anterior segment of non-infectious etiology and refractory to conventional therapy				Designated/Withdrawn	Not FDA Approved for Orphan Indication					Centocor, Inc.	200 Great Valley Parkway		Malvern	Pennsylvania	19355	United States	20021594
human astrocytes derived from astrocyte progenitor cells originating from clincial-grade human embryonic stem cells	2018	Treatment of amyotrophic lateral sclerosis				Designated	Not FDA Approved for Orphan Indication					Kadimastem, Ltd.	7 Pinhas Sapir Street	Weizmann Science Park	Ness Ziona	Center District		Israel	20186586
Human autologous bone-forming cell derived from bone marrow stem cells	2008	Treatment of osteonecrosis				Designated/Withdrawn	Not FDA Approved for Orphan Indication					Bone Therapeutics S.A.	Rue Auguste Piccard, 37		Gosselies			Belgium	20072502
human coagulation factor VIII	2012	Immune tolerance induction in hemophilia A patients with inhibitors				Designated/Withdrawn	Not FDA Approved for Orphan Indication					OCTAPHARMA USA, Inc.	121 River Street	12th Floor	Hoboken	New Jersey	7030	United States	20123828
human coagulation factor XI	2018	Treatment of congenital factor XI deficiency				Designated	Not FDA Approved for Orphan Indication					Bio Products Laboratory Limited	Dagger Lane		Elstree	Hertfordshire		United Kingdom	20176254
human coagulation factor XI	2007	Treatment of severe congential Factor XI deficiency.				Designated/Withdrawn	Not FDA Approved for Orphan Indication					Laboratoire francais du Fractionnement et des Biot	3 Avenue des Tropiques	B.P. 305-Les Ulis	Courtaboeuf Cedex			France	20062297
human cystic fibrosis transmembrane conductance regulator (hCFTR) messenger RNA (mRNA) complexed with branched polyethyleneimine (bPEI)	2015	Treatment of patients with cystic fibrosis.				Designated	Not FDA Approved for Orphan Indication					Translate Bio	200 Sidney Street	Suite 310	Cambridge	Massachusetts	2139	United States	20154962
Human cytomegalovirus (HCMV) internal repeat short 1 (IRS1)-expressing oncolytic Herpes Simplex Virus	2019	Treatment of malignant glioma	Yes	yes	Glioblastoma	Designated	Not FDA Approved for Orphan Indication					Nationwide Children's Hospital	700 Children's Drive	Rm W210	Columbus	Ohio	43205	United States	20196832
Human cytomegalovirus immunoglobulin	2006	Prevention of congenital cytomegalovirus (CMV) infection following primary CMV infection in pregnant women				Designated	Not FDA Approved for Orphan Indication					Biotest Pharmaceuticals Corporation's (BPC)	901 Yamato Road	Suite 101	Boca Raton	Florida	33431	United States	20062328
human donor hematopoietic stem and progenitor cells (HSPC) that have been treated ex vivo with TBX-4000	2016	Enhancement of cell engraftment in patients receiving hematopoietic stem cell transplant.				Designated	Not FDA Approved for Orphan Indication					Taiga Biotechnologies, Inc.	12635 Montview Boulevard	Fitzsimmons BBioscience Park Center	Aurora	Colorado	80045	United States	20155071
human fibrinogen concentrate, pasteurized	2008	Treatment of fibrinogen deficient patients.				Designated/Approved		Treatment of acute bleeding episodes in patients with congenital fibrinogen deficiency (afibrinogenemia and hypofibrinogenemia)	01/16/2009	01/16/2016		CSL Behring, LLC	1020 First Avenue	P.O. Box 61501	King of Prussia	Pennsylvania	19406	United States	20072451
human fully IgG1 antibody specific for CD33	2014	Treatment of acute myeloid leukemia	Yes	yes	AML	Designated	Not FDA Approved for Orphan Indication					Boehringer Ingelheim Pharmaceuticals, Inc.	900 Ridgebury Road	P. O. Box 368	Ridgefield	Connecticut	6877	United States	20144356
human gammaglobulin	2003	Treatment of idiopathic inflammatory myopathies				Designated	Not FDA Approved for Orphan Indication					Latona Life Sciences, Inc.	10 Village St.		Mills	Massachusetts	2054	United States	20031760
human gammaglobulin	2002	Treatment of gastrointestinal disturbances (to include constipation, diarrhea, and abdominal pain) associated with regression-onset autism in pediatric patients.				Designated	Not FDA Approved for Orphan Indication					Latona Life Sciences, Inc.	10 Village St.		Mills	Massachusetts	2054	United States	20011521
human gammaglobulin	2001	Treatment for juvenile rheumatoid arthritis				Designated	Not FDA Approved for Orphan Indication					Latona Life Sciences, Inc.	10 Village St.		Mills	Massachusetts	2054	United States	20011429
human glial restricted progenitor cells and their progeny	2013	Treatment of amyotrophic lateral sclerosis				Designated	Not FDA Approved for Orphan Indication					Q Therapeutics, Inc.	615 Arapeen Drive	Suite 102	Salt Lake City	Utah	84108	United States	20134065
human glial restricted progenitor cells and their progeny	2018	Treatment of transverse myelitis				Designated	Not FDA Approved for Orphan Indication					Q Therapeutics, Inc.	417 Wakara Way	Ste. 3510	Salt Lake City	Utah	84108	United States	20186351
human glucagon-like peptide-2 analogue linked to a human immunoglobulin Fc fragment (ready to use pre-filled syringe)	2019	Treatment of short bowel syndrome				Designated	Not FDA Approved for Orphan Indication					Hanmi Pharmaceutical Co. Ltd.	14, Wiryeseong-daero		Songpa-gu	Seoul		South Korea	20186588
human haptoglobin	2013	Treatment of sickle cell disease	Yes		SCD	Designated	Not FDA Approved for Orphan Indication					BioProducts Laboratory Limited	Dagger Lane, Elstree		Herts			United Kingdom	20113595
Human Hemin	2013	Prevention of ischemia reperfusion injury in patients undergoing solid organ transplantation				Designated	Not FDA Approved for Orphan Indication					Borders Technology Management Ltd	2 Broomlee Mains Court		Peeblesshire	Scotland		United Kingdom	20134024
human Hepatocarcinoma-Intestine-pancreas/pancreatitis associated protein	2011	Treatment of acute liver failure				Designated	Not FDA Approved for Orphan Indication					Vivo Bioscience Company Limited	No. 501 East Daming Road	Room 5302	Hongkou District			China	20113407
human heterologous liver cells	2011	Treatment of urea cycle disorders				Designated	Not FDA Approved for Orphan Indication					Promethera Biosciences	Watson & Crick Hill	Rue Granbonpre 11	Mont Saint Guibert			Belgium	20103318
human IgG1 anti-human cytomegalovirus monoclonal antibodies LJP538 and LJP539	2017	Prevention of congenital cytomegalovirus (CMV) infection following primary CMV infection in pregnant women				Designated	Not FDA Approved for Orphan Indication					Novartis Pharmaceuticals Corporation	35 Lichtstrasse		Basel	Basel-Stadt		Switzerland	20165332
Human IgG1 monoclonal antibody to human CD38	2019	Treatment of multiple myeloma		Yes	Myeloma	Designated	Not FDA Approved for Orphan Indication					Millennium Pharmaceuticals, Inc., a wholly owned subsidiary of Takeda Pharmaceutical Company Limited	40 Landsdowne Street,		Cambridge	Massachusetts	2139	United States	20186674
human IgG1k monoclonal antibody	2013	Treatment of systemic sclerosis				Designated	Not FDA Approved for Orphan Indication					MedImmune	One MedImmune Way		Gaithersburg	Maryland	20878	United States	20092992
human IgG2 anti-monoclonal antibody directed against mucosal addressin cell adhesion molecule (MAdCAM)	2017	Treatment of pediatric patients with Ulcerative Colitis (UC)				Designated/Withdrawn	Not FDA Approved for Orphan Indication					Shire Human Genetic Therapies, Inc. (Shire)	300 Shire Way		Lexington	Massachusetts	2421	United States	20176082
human IgG2 monoclonal antibody directed against the mucosal addressin cell adhesion molecule	2018	Treatment of Crohns Disease (CD) in the pediatric population				Designated/Withdrawn	Not FDA Approved for Orphan Indication					Shire Human Genetic Therapies, Inc. (Shire)	300 Shire Way		Lexington	Massachusetts	2421	United States	20176081
human IgG4-based anti-CD20 x anti-CD3 bispecific monoclonal antibody	2017	Treatment of diffuse large b-cell lymphoma.	Yes	Yes	Lymphoma	Designated	Not FDA Approved for Orphan Indication					Regeneron Pharmaceuticals, Inc.	777 Old Saw Mill River Road		Tarrytown	New York	10591	United States	20165698
Human IgM monoclonal antibody (C-58) To CMV	1989	Treatment of cytomegalovirus infections in allogenic bone marrow transplant patients.				Designated/Withdrawn	Not FDA Approved for Orphan Indication					Centocor, Inc.	244 Great Valley Parkway		Malvern	Pennsylvania	19355	United States	1988329
Human IgM monoclonal antibody (C-58) To CMV	1989	Prophylaxis of cytomegalovirus infections in bone marrow transplant patients.				Designated/Withdrawn	Not FDA Approved for Orphan Indication					Centocor, Inc.	244 Great Valley Parkway		Malvern	Pennsylvania	19355	United States	1988330
Human immune globulin	2006	Treatment of post-polio syndrome				Designated	Not FDA Approved for Orphan Indication					Instituto Grifols, S.A.	Can Guasch, 2	08150 Parets del Valles	Barcelona			Spain	20062197
Human immunodeficiency virus immune globulin	1992	Treatment of HIV-infected pregnant women and infants of HIV-infected mothers.				Designated/Withdrawn	Not FDA Approved for Orphan Indication					NABI	5800 Park of Commerce Blvd., NW		Boca Raton	Florida	33487	United States	1991637
Human immunodeficiency virus immune globulin	1989	Treatment of AIDS.				Designated/Withdrawn	Not FDA Approved for Orphan Indication					NABI	5800 Park of Commerce Blvd., NW		Boca Raton	Florida	33487	United States	1989374
Human immunodeficiency virus immune globulin	1995	Treatment of HIV-infected pediatric patients.				Designated/Withdrawn	Not FDA Approved for Orphan Indication					NABI	5800 Park of Commerce Blvd., NW		Boca Raton	Florida	33487	United States	1994859
Human immunoglobin anti-CD30 monoclonal antibody	2006	Treatment of CD30+ T-cell lymphoma	Yes	Yes	Lymphoma	Designated	Not FDA Approved for Orphan Indication					Bristol-Myers Squibb	519 Route 173 West		Bloombury	New Jersey	8804	United States	20052159
human immunoglobulin (IgG1K) monoclonal antibody that binds to interleukin 15	2018	Treatment of refractory celiac disease.				Designated	Not FDA Approved for Orphan Indication					Amgen Inc.	1 Amgen Center Drive		Thousand Oaks	California	91320	United States	20175745
human insulin (rDNA)	2015	Treatment of short bowel syndrome (SBS).				Designated	Not FDA Approved for Orphan Indication					Nutrinia, Ltd.	15 Abba Hillel Silver Rd, 7th Floor		Ramat-Gan			Israel	20154691
human insulin beta chain peptide with incomplete Freund's adjuvant vaccine	2013	Treatment of Type 1 diabetes patients with residual beta cell function				Designated	Not FDA Approved for Orphan Indication					Orban Biotech, LLC	64 Aspinwall Avenue		Brookline	Massachusetts	2446	United States	20123699
human interleukin-3 genetically conjugated to diphtheria toxin protein	2011	Treatment of acute myeloid leukemia.	Yes	yes	AML	Designated	Not FDA Approved for Orphan Indication					Stemline Therapeutics, Inc.	750 Lexington Avenue		New York	New York	10022	United States	20113328
human laminin-111	2011	Treatment of merosin (laminin-alpha2) deficient congential muscular dystrophy type 1A.				Designated	Not FDA Approved for Orphan Indication					Prothelia, Inc.	30 Haven Street		Milford	Massachusetts	1757	United States	20113518
human leukocyte antigen-A2 restricted peptides	2015	Treatment of glioma	Yes	yes	Glioblastoma	Designated	Not FDA Approved for Orphan Indication					Stemline Therapeutics, Inc.	750 Lexington Avenue	11 th Floor	New York	New York	10022	United States	20144336
human leukocyte-derived cytokine mixture	2005	Neoadjuvant therapy in patients with squamous cell carcinoma of the head and neck				Designated	Not FDA Approved for Orphan Indication					IRX Therapeutics, Inc.	Suite 2100		Brooklyn	New York	11220	United States	20041996
Human major histocompatibility complex (MHC) non-restricted T-cell line 104	2017	Treatment of multiple myeloma		Yes	Myeloma	Designated	Not FDA Approved for Orphan Indication					Galileo Research srl	Via Paradiso 6	56019 Migliarino Pisano	Pisa			Italy	20165620
human MHC non-restricted cytotoxic T-cell line	2012	Treatment of ovarian cancer		Yes	Ovarian	Designated	Not FDA Approved for Orphan Indication					Galileo Research srl	Via Paradiso 6	56019 Migliarino Pisano	Pisa			Italy	20123648
human monoclonal anti-PA antibody	2010	For post-exposure prophylaxis and treatment of inhalation anthrax.				Designated/Withdrawn	Not FDA Approved for Orphan Indication					Emergent Product Development Gaithersburg, Inc.	300 Professional Drive		Gaithersburg	Maryland	20879	United States	20103177
Human Monoclonal Antibody against Epidermal Growth Factor Receptor Linked to Monomethylauristatin F	2014	Treatment of glioblastoma multiforme	Yes	yes	Glioblastoma	Designated/Withdrawn	Not FDA Approved for Orphan Indication					AbbVie, Inc.	1 N. Waukegan Road		North Chicago	Illinois	60064	United States	20144332
Human monoclonal antibody against phosphorylcholine	2017	Prevention of arteriovenous fistula or arteriovenous graft failure in patients with end stage renal disease receiving hemodialysis or preparing for hemodialysis				Designated	Not FDA Approved for Orphan Indication					Athera Biotechnologies, AB	117 Sankt Eriksgatan	4th Floor	Norrmalm	Stockholms l䮍		Sweden	20175797
Human monoclonal antibody against platelet-derived growth factor D	2004	To slow the progression of IgA nephropathy and delay kidney failure in patients affected by the disease.				Designated	Not FDA Approved for Orphan Indication					CuraGen Corporation	322 East Main Street		Branford	Connecticut	6405	United States	20041944
human monoclonal antibody againt human interleukin 13 (IL-13)	2013	Treatment of eosinophilic esophagitis				Designated	Not FDA Approved for Orphan Indication					Novartis Pharmaceuticals Corporaton	One Health Plaza		East Hanover	New Jersey	7936	United States	20134085
Human monoclonal antibody directed against human Activin A	2017	Treatment of fibrodysplasia ossificans progressiva				Designated	Not FDA Approved for Orphan Indication					Regeneron Pharmaceuticals, Inc.	777 Old Saw Mill River Road		Tarrytown	New York	10591	United States	20165470
Human monoclonal antibody directed against serotype 011 Pseudomonas aeruginosa	2006	Treatment of hospital acquired pneumonia caused by serotype 011 positive Pseudomonas aeruginosa				Designated	Not FDA Approved for Orphan Indication					Kenta Biotech Limited	Rehhagstrsase 79		Berne			Switzerland	20062237
human monoclonal antibody directed against serotype O1 Pseudomonas aeruginosa	2010	Treatment of pneumonia caused by serotype O1 positive Pseudomonas aeruginosa				Designated	Not FDA Approved for Orphan Indication					Kenta Biotech Limited	Rehhagstrasase 79		Berne			Switzerland	20092970
human monoclonal antibody directed against tissue factor pathway inhibitor	2016	Treatment of hemophilia A and hemophilia B patients with or without inhibitors, which includes routine prophylaxis to prevent or reduce the frequency of bleeding in hemophilia A and hemophilia B patients.				Designated	Not FDA Approved for Orphan Indication					Pfizer, Inc.	500 Arcola Road		Collegeville	Pennsylvania	19426	United States	20165219
human monoclonal antibody inhibitor of mannan binding lectin-associated serine protease-2	2017	Treatment of immunoglobulin A nephropathy (IgAN)				Designated	Not FDA Approved for Orphan Indication					Omeros Corporation	201 Elliott Avenue West		Seattle	Washington	98119	United States	20165615
Human monoclonal antibody inhibitor of mannan binding lectin-associated serine protease-2 (MASP-2)	2013	Prevention (inhibition) of complement-mediated thrombotic microangiopathy				Designated	Not FDA Approved for Orphan Indication					Omeros Corporation	201 Elliott Avenue West		Seattle	Washington	98119	United States	20133978
human monoclonal antibody inhibitor of mannan binding lectin-associated serine protease-2 (MASP-2)	2018	Treatment of Hematopoietic Stem-Cell Transplant-Associated Thrombotic Microangiopathy				Designated	Not FDA Approved for Orphan Indication					Omeros Corporation	201 Elliott Avenue West		Seattle	Washington	98119	United States	20186554
Human monoclonal antibody targeting CC-chemokine ligand 2 (CNTO 888)	2010	Treatment of ovarian cancer		Yes	Ovarian	Designated	Not FDA Approved for Orphan Indication					Ortho Biotech	200 Great Valley Parkway		Malvern	Pennsylvania	19355	United States	20103068
human monoclonal antibody targeting human sclerostin	2016	Treatment of osteogenesis imperfecta.				Designated	Not FDA Approved for Orphan Indication					Mereo Biopharma 3 Limited	1 Cavendish Place	4th Floor	London			United Kingdom	20155086
Human monoclonal IgG2 antibody against tissue factor pathway inhibitor	2019	Treatment of Hemophilia B				Designated/Withdrawn	Not FDA Approved for Orphan Indication					Bayer HealthCare LLC	100 Bayer Boulevard	P.O. Box 915	Hanover	New Jersey	7981	United States	20196857
human monoclonal IgG2 antibody against tissue factor pathway inhibitor (TFPI)	2019	Treatment of Hemophilia A				Designated/Withdrawn	Not FDA Approved for Orphan Indication					Bayer HealthCare LLC	100 Bayer Boulevard	P.O. Box 915	Hanover	New Jersey	7981	United States	20196782
Human Placental Extract	2020	Prevention of necrotizing enterocolitis in early preterm infants (gestational age less than 34 weeks).				Designated	Not FDA Approved for Orphan Indication					Plakous Therapeutics, Inc.	755 Highland Oaks Dr.	Suite 103	Winston-Salem	North Carolina	27103	United States	20207335
Human plasma coagulation Factor VIII and human plasma von Willebrand Factor	2007	Treatment of von Willebrand disease except for surgical and/or invasive procedures in patients with von Willebrand disease in whom desmopressin is either ineffective or contraindicated				Designated/Approved		Treatment of spontaneous or trauma-induced bleeding episodes in patients with severe von Willebrand disease (VWD) as well as patients with mild or moderate VWD in whom the use of desmopressin is known or suspected to be ineffective or contraindicated	12/04/2009			Octapharma USA, Inc.	121 River Street	12th Floor	Hoboken	New Jersey	7030	United States	20062341
Human plasma derived conagulation protein-Factor XI	2014	For the treatment of congenital Factor XI deficiency				Designated	Not FDA Approved for Orphan Indication					Cambryn Biologics	600Tallevast Rd	Unit 201	Sarasota	Florida	34243	United States	20144272
human plasminogen	2010	Treatment of ligneous conjunctivitis				Designated	Not FDA Approved for Orphan Indication					Kedrion, S.p.A.	Loc. ai Conti	55051 Castelvecchio Pascoli	Barga (Lucca)			Italy	20103092
human platelet antigen-1a immunoglobulin (anti-HPA-1a)	2013	0				Designated	Not FDA Approved for Orphan Indication					Rallybio IPA, LLC	234 Church Street	Suite 1020	New Haven	Connecticut	6510	United States	20133984
human platelet derived hemostatic agent	2020	Treatment of Acute Radiation Syndrome				Designated	Not FDA Approved for Orphan Indication					Cellphire, Inc.	9430 Key West Avenue, Suite 250		Rockville	Maryland	20850	United States	20196772
Human prothrombin complex concentrate	2008	Reversal of anticoagulation therapy in patients needing treatment of serious or life threatening bleeding and/or needing urgent surgery or invasive procedures				Designated	Not FDA Approved for Orphan Indication					Octapharma USA, Inc.	121 River Street	12th Floor	Hoboken	New Jersey	7030	United States	20062258
human recombinant bone morphogenetic protein 4	2016	Treatment of glioblastoma multiforme.	Yes	yes	Glioblastoma	Designated	Not FDA Approved for Orphan Indication					HyperStem Therapeutics, Inc.	13223-1 Black Mountain Road		San Diego	California	92129	United States	20165202
human recombinant DNA-derived, IgG1 kappa monoclonal anti-body to connective growth factor	2012	Treatment of idiopathic pulmonary fibrosis				Designated	Not FDA Approved for Orphan Indication					FibroGen, Inc.	409 Illinois Street		San Francisco	California	94158	United States	20113512
human recombinant dual-variable domain immunoglobulin G1 monoclonal antibody that selectively neutralizes tumor necrosis factor-alpha and interkeukin-17A	2016	Treatment of pediatric patients 0 to				Designated/Withdrawn	Not FDA Approved for Orphan Indication					AbbVie, Inc.	1 North Waukegan Road		North Chicago	Illinois	60064	United States	20155037
human recombinant mesencephalic, astrocyte derived neurotrophic factor	2014	Treatment of retinitis pigmentosa				Designated	Not FDA Approved for Orphan Indication					Amarantus BioScience Holdings, Inc.	655 Montgomery Street	Suite 900	San Francisco	California	94111	United States	20144575
human retinal progenitor cells	2012	Treatment of retinitis pigmentosa				Designated	Not FDA Approved for Orphan Indication					jCyte, Inc.	42 Whitman Court		Irvine	California	92617	United States	20123727
human single domain antibody-like protein inhibitor of the chemokine receptor type 4	2017	Treatment of idiopathic pulmonary fibrosis				Designated	Not FDA Approved for Orphan Indication					AdAlta Limited	15/2 Park Drive		Bundoora	Victoria		Australia	20165358
human soluble receptor-Fc fusion protein that targets human activin A	2015	Treatment of ovarian cancer.		Yes	Ovarian	Designated	Not FDA Approved for Orphan Indication					Atara Biotherapeutics	4360 Park Terrace Drive	Suite 100	Westlake Village	California	91361	United States	20154894
human spinal cord derived neural stem cells	2011	Treatment of amyotrophic lateral sclerosis				Designated	Not FDA Approved for Orphan Indication					Seneca Biopharma, Inc.	20271 Goldenrod Lane	Suite 2024	Germantown	Maryland	20876	United States	20103297
Human T-lymphotropic virus type III Gp160 antigens	1989	Treatment of AIDS.				Designated	Not FDA Approved for Orphan Indication					MicroGeneSys, Inc.	1000 Research Parkway		Meriden	Connecticut	6450	United States	1989409
Human telomerase reverse transcriptase peptide vaccine	2006	Treatment of pancreatic cancer		Yes	Pancreatic carcinoma	Designated	Not FDA Approved for Orphan Indication					GemVax A/S	Froyas Gate 1	273	Oslo			Norway	20062263
human tumor necrosis factor coupled to the C terminus of CNGRCG peptide	2009	Treatment of liver cancer				Designated	Not FDA Approved for Orphan Indication					Molecular Medicine S.p.A. (Molmed)	Via Olgettina 58		20132 Milano %i			Italy	20052044
human umbilical cord blood-derived mesenchymal stem cells	2013	Prevention of bronchopulmonary dysplasia				Designated	Not FDA Approved for Orphan Indication					MEDIPOST America, Inc.	9601 Medical Center Drive		Rockville	Maryland	20850	United States	20133897
human umbilical tissue derived cells (hUTC)	2011	Treatment of amyotrophic lateral sclerosis				Designated/Withdrawn	Not FDA Approved for Orphan Indication					Janssen Research & Development, LLC	1400 McKean Road	P.O. Box 776	Spring House	Pennsylvania	19477	United States	20113398
Human umbilical tissue-derived cells	2006	Treatment of retinitis pigmentosa				Designated/Withdrawn	Not FDA Approved for Orphan Indication					Janssen Research & Development, LLC	1400 McKean Road	P.O. Box 776	Spring House	Pennsylvania	19477	United States	20062190
Human Wilms tumor protein 1 peptides	2015	Treatment of acute myeloid leukemia	Yes	yes	AML	Designated	Not FDA Approved for Orphan Indication					SELLAS Life Sciences Group	75 Baarerstrasse		Zug	Zug		Switzerland	20155009
Human wilms tumor protein 1 peptides	2016	treatment of mesothelioma		yes	Mesothelioma	Designated	Not FDA Approved for Orphan Indication					SELLAS Life Sciences Group	75 Baarerstrasse		Zug			Switzerland	20155089
Human/Murine Chimeric Monoclonal antibody to Endoglin	2016	Treatment of soft tissue sarcoma.	Yes	yes	Sarcoma	Designated/Withdrawn	Not FDA Approved for Orphan Indication					Tracon Pharmaceuticals, Inc.	4350 LaJolla Village Dr.	Suite 800	San Diego	California	92122	United States	20155047
Humanized afucosylated IgG1 monoclonal antibody binding to KLRG1	2020	Treatment of inclusion body myositis				Designated	Not FDA Approved for Orphan Indication					Abcuro, Inc.	90 Bridge Street	Suite 100	Newton	Massachusetts	2458	United States	20196811
humanized anti CD20 monoclonal antibody	2019	Treatment of Dermatomyositis				Designated	Not FDA Approved for Orphan Indication					Biocon Limited	20th KM, Hosur Main Road	Electronics City	Bangalore	Karnataka		India	20186423
Humanized anti-BCMA (B-cell maturation antigen) monoclonal antibody	2017	Treatment of multiple myeloma		Yes	Myeloma	Designated	Not FDA Approved for Orphan Indication					GlaxoSmithKline	980 Great West Road		Brentford-Middlesex	England		United Kingdom	20175905
humanized anti-CD19, Fc engineered, monoclonal antibody with enhanced binding to FcyRIIb	2017	Treatment of immunoglobulin G4-related disease				Designated	Not FDA Approved for Orphan Indication					Xencor, Inc.	111 West Lemon Avenue		Monrovia	California	91016	United States	20165665
Humanized anti-CD2 monoclonal antibody	1998	Treatment of graft-versus-host disease.				Designated/Withdrawn	Not FDA Approved for Orphan Indication					MedImmune, Inc.	35 West Watkins Mill Rd.		Gaithersburg	Maryland	20878	United States	19981164
humanized anti-CD40LG IgG1, kappa monoclonal antibody with heavy chain C220S/C226S/C229S/P238S substitutions to attenuate effector function	2018	Treatment of Amyotrophic Lateral Sclerosis (ALS)				Designated	Not FDA Approved for Orphan Indication					Anelixis Therapeutics	300 Technology Square		Cambridge	Massachusetts	2139	United States	20186338
humanized anti-Globo H monoclonal antibody	2018	Treatment of pancreatic cancer		Yes	Pancreatic carcinoma	Designated	Not FDA Approved for Orphan Indication					OBI Pharma USA, Inc.	6020 Cornerstone Court W, Suite 200		San Diego	California	92121	United States	20186612
Humanized Anti-Globo H Monoclonal Antibody Monomethyl Auristatin E Conjugate	2020	Treatment of Gastric cancer		Yes	Gastric Cancer	Designated	Not FDA Approved for Orphan Indication					OBI Pharma USA, Inc.	6020 Cornerstone Court W, Suite 200		San Diego	California	92121	United States	20197226
Humanized Anti-Globo H Monoclonal Antibody Monomethyl Auristatin E Conjugate	2019	Treatment of Pancreatic cancer		Yes	Pancreatic carcinoma	Designated	Not FDA Approved for Orphan Indication					OBI Pharma USA, Inc.	6020 Cornerstone Court W, Suite 200		San Diego	California	92121	United States	20197162
humanized anti-human CD16 monoclonal antibody	2005	Treatment of adult idiopathic thrombocytopenic purpura				Designated/Withdrawn	Not FDA Approved for Orphan Indication					Genzyme Corporation	500 Kendall Street		Cambridge	Massachusetts	2142	United States	20041995
Humanized anti-human CD2 MAb	1998	For the induction of donor-specific immunologic unresponsiveness resulting in prophylaxis of organ rejection without the need for chronic immunosuppressive therapy, in patients receiving allogeneic renal transplants.				Designated/Withdrawn	Not FDA Approved for Orphan Indication					Biotransplant, Inc.	Building 75, 3rd. Ave.	Charlestown Navy Yard	Charlestown	Massachusetts	2129	United States	19971077
Humanized anti-tac	1993	Prevention of acute graft-vs-host disease following bone marrow transplantation.				Designated	Not FDA Approved for Orphan Indication					Hoffmann-La Roche, Inc.	340 Kingsland Street		Nutley	New Jersey	7110	United States	1992677
humanized bi-specific XmAb(R) T cell recruiting antibody construct directed against CD3 and CD38	2019	Treatment of multiple myeloma		Yes	Myeloma	Designated	Not FDA Approved for Orphan Indication					Amgen Inc.	One Amgen Center Drive	Mail Stop: 38-3-A	Thousand Oaks	California	91320	United States	20186483
Humanized connexin 43 (hCx43) monoclonal antibody	2019	Treatment of Osteosarcoma	Yes	yes	Osteosarcoma	Designated	Not FDA Approved for Orphan Indication					AlaMab Therapeutics, Inc.	11550 West Interstate 10	Suite 250	San Antonio	Texas	78230	United States	20197100
humanized connexin 43 monoclonal antibody	2018	Treatment of acute spinal cord injury				Designated	Not FDA Approved for Orphan Indication					AlaMab Therapeutics, Inc.	11550 IH 10 West	Suite 250	San Antonio	Texas	78249	United States	20176114
humanized Fc engineered monoclonal antibody against CD19	2014	Treatment of patients with chronic lymphocytic leukemia/small lymphocytic lymphoma	Yes	Yes	CLL	Designated	Not FDA Approved for Orphan Indication					MorphoSys AG	Semmelweisstrasse 7	82152 Planegg	Planegg			Germany	20144279
Humanized IgG-1 antibody targeting human transferrin receptor conjugated to human iduronate-2-sulfatase	2018	Treatment of Mucopolysaccharidosis Type II (MPS II) or Hunter Syndrome				Designated	Not FDA Approved for Orphan Indication					JCR Pharmaceuticals Co., Ltd.	2-4 Kasuga-cho		Ashiya	Hyogo Prefecture		Japan	20186525
humanized IgG1 anti-serum amyloid A monoclonal antibody	2012	Treatment of AA amyloidosis and AL amyloidosis				Designated	Not FDA Approved for Orphan Indication					Prothena Therapeutics Limited	Treasury Building	Lower Grand Canal Street	Dublin	2		Ireland	20113614
humanized IgG1 antibody specifific for the AXL tyrosine kinase conjugated to monomethyl auristatin E	2018	Treatment of pancreatic cancer		Yes	Pancreatic carcinoma	Designated	Not FDA Approved for Orphan Indication					BioAtla LLC	11085 Torreyana Road	Suite 100	San Diego	California	92121	United States	20186597
humanized IgG1 low affinity allergic reactivity inhibiting (LARI) monoclonal antibody	2018	Treatment for mastocytosis				Designated	Not FDA Approved for Orphan Indication					Sixal Inc.	416 15th Street		Santa Monica	California	90402	United States	20176138
humanized IgG1 monoclonal anti-CD20 antibody	2011	Treatment of follicular lymphoma	Yes	Yes	Lymphoma	Designated	Not FDA Approved for Orphan Indication					MENTRIK Biotech, LLC	12400 Coit Rd		Dallas	Texas	75251	United States	20113411
humanized IgG1 monoclonal antibody targeting KIR3DL2	2017	Treatment of cutaneous T-cell lymphoma.	Yes	Yes	Lymphoma	Designated	Not FDA Approved for Orphan Indication					Innate Pharma	117 Avenue de Luminy	BP 30191	Marseille	Provence-Alpes-C_xDC92__xDD60_d'Azur		France	20175747
humanized IgG4 kappa monoclonal antibody comprised of 2 identical light chains and 2 identical heavy chains fused to attenuated interferon alpha 2b	2019	Treatment of Multiple Myeloma		Yes	Myeloma	Designated	Not FDA Approved for Orphan Indication					Millennium Pharmaceuticals, Inc., a wholly owned subsidiary of Takeda Pharmaceutical Company Limited	40 Landsdowne Street,		Cambridge	Massachusetts	2139	United States	20186755
humanized IgG4 monoclonal antibody	2011	Prevention of ischemia/reperfusion injury associated with solid organ tranplantation				Designated	Not FDA Approved for Orphan Indication					Neuramedy Co., Ltd.	Rm408, Convergence Research Bldg	Seoul National University College of Medicine	Seoul	Jongro-gu		South Korea	20113553
Humanized IgG4 monoclonal antibody against total complement component 1, subcomponent s	2018	Treatment of immune thrombocytopenia				Designated	Not FDA Approved for Orphan Indication					Bioverativ USA Inc.	225 2nd Avenue		Waltham	Massachusetts	2451	United States	20176143
humanized IgG4 Monoclonal Antibody against total complement component 1, subcomponent s (C1s)	2017	Treatment of bullous pemphigoid (BP).				Designated	Not FDA Approved for Orphan Indication					True North Therapeutics, Inc.	951 Gateway Boulevard		South San Francisco	California	94080	United States	20175971
humanized IgG4 monoclonal antibody binding to human C1q	2017	Treatment of Guillain-Barre Syndrome				Designated	Not FDA Approved for Orphan Indication					Annexon, Inc.	180 Kimball Way		South San Francisco	California	94080	United States	20165504
humanized IgG4 monoclonal antibody optimized for neutralizing activity against DKK1, a secreted modulator of Wnt signaling	2020	Treatment of gastric and gastroesophageal junction cancer		Yes	Gastric Cancer	Designated	Not FDA Approved for Orphan Indication					Leap Therapeutics, Inc	47 Thorndike Street	Suite B-1	Cambridge	Massachusetts	2141	United States	20207440
Humanized IgG4 monoclonal antibody that antagonizes endothelin-1 receptor subtype A	2017	Treatment of pulmonary arterial hypertension (PAH)				Designated	Not FDA Approved for Orphan Indication					GenThera, Inc.	3254 Bordero Lane		Thousand Oaks	California	91362	United States	20175757
humanized IgG4 monoclonal antibody that binds to the SEMA4D antigen	2016	Treatment of Huntington's disease				Designated	Not FDA Approved for Orphan Indication					Vaccinex, Inc.	1895 Mount Hope Avenue		Rochester	New York	14620	United States	20165309
humanized IgG4 monoclonal antibody to Toll-Like Receptor 2 (TLR2)	2016	Treatment of myelodysplastic syndrome	Yes	yes	MDS	Designated	Not FDA Approved for Orphan Indication					Neuramedy Co., Ltd.	Rm408, Convergence Research Bldg	Seoul National University College of Medicine	Seoul	Jongro-gu		South Korea	20144550
Humanized IgG4 S228P monoclonal antibody targeting the cis conformation of the phosphorylated Thr231-Pro232 motif in tau	2020	Treatment of Progressive supranuclear palsy				Designated	Not FDA Approved for Orphan Indication					Pinteon Therapeutics Inc.	1188 Centre Street		Newton Centre	Massachusetts	2459	United States	20197203
humanized IgG4-based anti-CD20 x anti-CD3 bispecific monoclonal antibody	2018	Treatment of follicular lymphoma	Yes	Yes	Lymphoma	Designated	Not FDA Approved for Orphan Indication					Regeneron Pharmaceuticals, Inc.	777 Old Saw Mill River Road		Tarrytown	New York	10591	United States	20176233
humanized immunoglobulin (Ig)G1k-agonistic monoclonal antibody (mAb) that binds to CD40	2020	Treatment of pancreatic cancer		Yes	Pancreatic carcinoma	Designated	Not FDA Approved for Orphan Indication					Apexigen, Inc.	75 Shoreway Road, Suite C		San Carlos	California	94070	United States	20197266
humanized immunoglobulin G1 (IgG1) T-cell bispecific (TCB) antibody targeting carcinoembryonic antigen (CEA)	2018	Treatment of gastric cancer, including gastroesophageal junction cancer		Yes	Gastric Cancer	Designated	Not FDA Approved for Orphan Indication					Genentech, Inc.	1 DNA Way	MS 35-5E	South San Francisco	California	94080	United States	20176188
humanized immunoglobulin G1 (IgG1) T-cell bispecific (TCB) antibody targeting carcinoembryonic antigen (CEA) and CD3 epsilon chain (CD3e) on T-cells	2017	Treatment of pancreatic cancer		Yes	Pancreatic carcinoma	Designated	Not FDA Approved for Orphan Indication					Genentech, Inc.	1 DNA Way	MS 35-5E	South San Francisco	California	94080	United States	20175898
Humanized immunoglobulin G1 kappa monoclonal antibody targeting PAUF	2020	Treatment of pancreatic cancer		Yes	Pancreatic carcinoma	Designated	Not FDA Approved for Orphan Indication					Prestige Biopharma Ltd	2 Science Park #04-13/14	Ascent Tower B	Science Park			Singapore	20207496
humanized immunoglobulin G4-variant monoclonal antibody directed against the p19 subunit of interleukin (IL)-23	2017	Treatment of pediatric Crohn's disease				Designated	Not FDA Approved for Orphan Indication					Eli Lilly & Company	Lilly Corporate Center		Indianapolis	Indiana	46285	United States	20175846
humanized immunoglobulin G4-variant monoclonal antibody directed against the p19 subunit of interleukin (IL)-23	2017	Treatment of ulcerative colitis in pediatric patients				Designated	Not FDA Approved for Orphan Indication					Eli Lilly & Company	Lilly Corporate Center		Indianapolis	Indiana	46285	United States	20175778
Humanized MAb (IDEC-131) to CD40L	1999	Treatment of systemic lupus erythematosus.				Designated/Withdrawn	Not FDA Approved for Orphan Indication					Biogen IdecInc.	3030 Callan Rd.		San Diego	California	92121	United States	19981192
humanized monoclonal antibodies hu1B7 and hu11E6	2014	Treatment of Bordetella pertussis				Designated	Not FDA Approved for Orphan Indication					Synthetic Biologics, Inc.	155 Gibbs Street	Suite 412	Rockville	Maryland	20850	United States	20144429
humanized monoclonal antibody against human integrin alphaVbeta6	2010	Treatment of idiopathic pulmonary fibrosis				Designated	Not FDA Approved for Orphan Indication					Biogen Idec, Inc.	14 Cambridge Center		Cambridge	Massachusetts	2142	United States	20103113
humanized monoclonal antibody against human PD-1	2017	Treatment of neuroendocrine tumors	Yes	yes	Neuroendocrine	Designated	Not FDA Approved for Orphan Indication					Novartis Pharmaceuticals Corp.	One Health Plaza, 315/5450A		East Hanover	New Jersey	7936	United States	20175764
humanized monoclonal antibody against Shiga-like toxin II	2001	To prevent the development of or to decrease the incidence and severity of hemolytic uremic syndrome and associated sequelae of Shiga-like toxin-producing E. coli.				Designated/Withdrawn	Not FDA Approved for Orphan Indication					Teijin America, Inc.	600 Alexander Park	Suite 304	Princeton	New Jersey	8540	United States	20011481
humanized monoclonal antibody of the IgG4 kappa isotype targeting CD47	2015	Treatment of acute myeloid (myelogenous) leukemia.	Yes	yes	AML	Designated	Not FDA Approved for Orphan Indication					Gilead Sciences, Inc.	333 Lakeside Drive		Foster City	California	94404	United States	20154885
humanized monoclonal antibody targeting interleukin-15	2018	Treatment of eosinophilic esophagitis				Designated	Not FDA Approved for Orphan Indication					CALYPSO BIOTECH BV	Gustav Mahlerplein 102	1082 MA Amsterdam	Amsterdam	North Holland		Netherlands	20186555
humanized monoclonal antibody that targets the a-subunit of the human IL-3 receptor also known as the CD123 antigen; (JNJ-56022473)	2015	Treatment of acute myeloid leukemia	Yes	yes	AML	Designated	Not FDA Approved for Orphan Indication					Janssen Research & Development, LLC	920 Route 202 South		Raritan	New Jersey	8869	United States	20154787
humanized monoclonal antibody to CCR5	2017	Prevention of graft versus host disease	Yes	Yes	GVH	Designated	Not FDA Approved for Orphan Indication					CytoDyn, Inc.	1111 Main Street	Suite 660	Vancouver	Washington	98660	United States	20165165
humanized monoclonal antibody to tissue factor	2011	Treatment of pancreatic cancer.		Yes	Pancreatic carcinoma	Designated/Withdrawn	Not FDA Approved for Orphan Indication					Morphotek, Inc.	210 Welsh Pool Road		Exton	Pennsylvania	19341	United States	20113403
Humanized monoclonal antibody to TumorEndothelial Marker-1	2011	Treatment of soft tissue sarcoma	Yes	yes	Sarcoma	Designated	Not FDA Approved for Orphan Indication					Eisai Inc.	155 Tice Boulevard		Woodcliff Lake	New Jersey	7677	United States	20113373
humanized monoclonal IgG1 antibody (mAb) against human interleukin (IL)36R	2018	Treatment of generalized pustular psoriasis				Designated	Not FDA Approved for Orphan Indication					Boehringer Ingelheim Pharmaceuticals, Inc. (BI)	900 Ridgebury Road	P.O. Box 368	Ridgefield	Connecticut	6877	United States	20186516
Humanized monoclonal immunoglobulin G1 antibody directed against human CD19 conjugated to SG3199 through a protease cleavable valine-alanine linker	2017	Treatment of diffuse large B-cell lymphoma	Yes	Yes	Lymphoma	Designated	Not FDA Approved for Orphan Indication					ADC Therapeutics SA	Route de la Corniche, 3B		Epalinges	Vaud		Switzerland	20165727
Humanized monoclonal immunoglobulin G1 antibody directed against human CD19 conjugated to SG3199 through a protease cleavable valine-alanine linker	2017	Treatment of mantle cell lymphoma	Yes	Yes	Lymphoma	Designated	Not FDA Approved for Orphan Indication					ADC Therapeutics SA	Route de la Corniche, 3B		Epalinges	Vaud		Switzerland	20165728
humanized monocloncal antibody against human integrin alphaVbeta6	2008	Treatment of fibrosis-associated chronic allograft nephropathy in kidney transplant patients.				Designated	Not FDA Approved for Orphan Indication					Stromedix, Inc.	14 Cambridge Center	BIO 7-2	Cambridge	Massachusetts	2142	United States	20082589
humanized non-fucosylated Anti-Siglec-8 Monoclonal Antibody (IgG1)	2018	Treatment of eosinophilic gastroenteritis				Designated	Not FDA Approved for Orphan Indication					Allakos, Inc.	75 Shoreway Road	Suite A	San Carlos	California	94070	United States	20176230
humanized non-fucosylated anti-Siglec-8 monoclonal antibody (IgG1)	2019	Treatment of Mastocytosis				Designated	Not FDA Approved for Orphan Indication					Allakos Inc.	975 Island Drive, Suite 201		Redwood City	California	94065	United States	20196935
humanized non-fucosylated anti-siglec-8 monoclonal antibody (IgG1)	2018	Treatment of eosinophilic gastritis				Designated	Not FDA Approved for Orphan Indication					Allakos, Inc.	75 Shoreway Road	Suite A	San Carlos	California	94070	United States	20176284
Humanized Recombinant IgG4 Anti-PD-1 Monoclonal Antibody	2020	Treatment of hepatocellular carcinoma		Yes	HCC	Designated	Not FDA Approved for Orphan Indication					CStone Pharmaceuticals (Suzhou) Co., Ltd.	1000 Zhangheng Road	Building 25	Shanghai		201203	China	20197229
humanized single chain monoclonal antibody(scFV: IgG1 hinge: IgG1 CH2 and CH3 domains)	2011	Treatment of chronic lymphocytic leukemia		yes	CLL	Designated	Not FDA Approved for Orphan Indication					Aptevo Therapeutics, Inc.	2401 Fourth Avenue	Suite 1050	Seattle	Washington	98121	United States	20113534
humanized, bispecific IgG1-like antibody directed against HER2	2019	Treatment of Biliary Tract Cancer				Designated	Not FDA Approved for Orphan Indication					Zymeworks Inc.	1385 West 8th Street, Suite 540		Vancouver			Canada	20197151
Huperzine A	2017	Treatment of Dravet syndrome				Designated	Not FDA Approved for Orphan Indication					Biscayne Neurotherapeutics, Inc.	4770 Biscayne Boulevard	Suite 660	Miami	Florida	33137	United States	20165599
hyaluronic acid	2002	Treatment of emphysema in patients due to alpha-1 antitrypsin deficiency				Designated	Not FDA Approved for Orphan Indication					CoTherix	5000 Shoreline Court	Suite 101	South San Francisco	California	94080	United States	20011535
hyaluronic acid	2017	Treatment of emphysema due to alpha1-antitrypsin deficiency.				Designated	Not FDA Approved for Orphan Indication					Gerard M. Turino, MD	Division of Pulmonary, Critical Care & Sleep Medicine	Mt. Sinai Roosevelt Hospital Center	New York	New York	10019	United States	20165507
Hydralazine	2004	Treatment of severe intrapartum hypertension (diastolic blood pressure greater than or equal to 110 or systolic blood pressure greater than or equal to 160) associated with severe preeclampsia/eclampsia of pregnancy				Designated	Not FDA Approved for Orphan Indication					Bioniche Pharma USA LLC	272 E. Deerpath Road	Suite 304	Lake Forest	Illinois	60045	United States	20031667
hydralazine - magnesium valproate	2011	Treatment of myelodysplastic syndrome	Yes	yes	MDS	Designated	Not FDA Approved for Orphan Indication					Neolpharma S.A.DE C.V.	Boulevard de los Ferrocarriles 277	Azcapotalco	Mexico City			Mexico	20113346
hydralazine - magnesium valproate	2011	Treatment of cutaneous T-cell lymphoma.	Yes	Yes	Lymphoma	Designated	Not FDA Approved for Orphan Indication					Neolpharma S.A.DE C.V.	Boulevard de los Ferrocarriles 277	Azcapotalco	Mexico City			Mexico	20113344
hydrocinnamate-[Orn-Pro-dCha-Trp-Arg](CH3COO)	2015	Treatment of amyotrophic lateral sclerosis				Designated	Not FDA Approved for Orphan Indication					Alsonex Pty Ltd	210 Alice Street	OLD, 4000	Brisbane			Australia	20144690
hydrocortisone	2020	Prevention of bronchopulmonary dysplasia				Designated	Not FDA Approved for Orphan Indication					LABORATOIRE AGUETTANT	1, rue Alexander Fleming		Lyon			France	20197167
hydrocortisone acetate	2017	Treatment of pediatric ulcerative colitis				Designated	Not FDA Approved for Orphan Indication					Cristcot HCA, LLC	555 Virginia Road	Suite 202	Concord	Massachusetts	1742	United States	20165686
hydrocortisone modified release capsules	2015	Treatment of congenital adrenal hyperpasia				Designated	Not FDA Approved for Orphan Indication					Diurnal Limited	Cardiff Medicentre		Cardiff			United Kingdom	20144670
hydrocortisone modified release capsules	2015	Treatment of adrenal insufficiency.				Designated	Not FDA Approved for Orphan Indication					Diurnal Limited	Cardiff Medicentre		Cardiff			United Kingdom	20154875
hydrocortisone modified release tabs	2008	Treatment of adrenal insufficiency				Designated	Not FDA Approved for Orphan Indication					Shire ViroPharma, Inc.	300 Shire Way		Lexington	Massachusetts	2421	United States	20062349
hydrocortisone oral granules	2015	Treatment of pediatric adrenal insufficiency (0 through 16 years of age).				Designated	Not FDA Approved for Orphan Indication					Diurnal Limited	Cardiff Medicentre		Cardiff			United Kingdom	20144416
hydromethylthionine mesylate	2018	Treatment of frontotemporal dementia				Designated	Not FDA Approved for Orphan Indication					TauRx Therapeutics Ltd	395 King Street		Aberdeen	Scotland		United Kingdom	20186611
hydromorphone hydrochloride (intrathecal infusion)	2016	Treatment of complex regional pain syndrome				Designated	Not FDA Approved for Orphan Indication					Piramal Critical Care, Inc.	3950 Schelden Circle		Bethlehem	Pennsylvania	18017	United States	20154994
Hydroxocobalamin	2000	Treatment of acute cyanide poisoning				Designated	Not FDA Approved for Orphan Indication					Rare Disease Therapeutics, Inc.	12975 Brookprinter Pl	Suite 170	Poway	California	92064	United States	20001376
Hydroxocobalamin	2003	Treatment of acute cyanide poisoning				Designated/Approved		Treatment on known or suspected cyanide poisoning	12/15/2006	12/15/2013		SERB, S.A.	480 Avenue Louise		Brussels	Brussels		Belgium	20031774
Hydroxy-Propyl-Beta-Cyclodextrin	2010	Treatment of Niemann Pick Disease, Type C				Designated	Not FDA Approved for Orphan Indication					Sphingo Biotech, LLC	P.O. Box 1180		Alachua	Florida	32616	United States	20103039
hydroxycarbamide (hydroxyurea)	2013	Treatment of sickle cell disease in patients under 18 years of age	Yes		SCD	Designated/Approved		To reduce the frequency of painful crises and to reduce the need for blood transfusions in pediatric patients, 2 years of age and older, with sickle cell anemia with recurrent moderate to severe painful crisis	12/21/2017	12/21/2024	To reduce the frequency of painful crises and to reduce the need for blood transfusions in pediatric patients, 2 years of age amd older, with sickle cell anemia with recurrent moderate to severe painful crisis	Addmedica Laboratories	37 rue de Caumartin		Paris			France	20134004
Hydroxycobalamin/sodium thiosulfate	1985	Treatment of severe acute cyanide poisoning.				Designated/Withdrawn	Not FDA Approved for Orphan Indication					Hall, Alan H., M.D.	Mile 5.0 Pass Creek Road	PO Box 24	Elk Mountain	Wyoming	82324	United States	198595
hydroxypioglitazone	2017	Treatment of X-linked adrenoleukodystrophy				Designated	Not FDA Approved for Orphan Indication					Minoryx Therapeutics S.L.	TecnoCampus Mataro-Maresme. TCM3 602	Av. Ernest Lluch, 32.	Matar󍊠	Catalunya		Spain	20165527
hydroxyprogesterone caproate	2007	Prevention of preterm birth in singleton pregnancies				Designated/Approved		To reduce the risk of preterm birth in women with singleton pregnancy who have a history of singleton spontaneous preterm birth	02/03/2011	02/03/2018		AMAG Pharma USA, Inc.	1100 Winter Street		Waltham	Massachusetts	2154	United States	20062187
hydroxyprogesterone caproate	2007	Prevention of preterm birth in singleton pregnancies				Designated/Approved		Makena auto-injector for subcutaneous injection is indicated to reduce the risk of preterm birth in women with singleton pregnancy who have a history of singleton spontaneous preterm birth.	02/14/2018			AMAG Pharma USA, Inc.	1100 Winter Street		Waltham	Massachusetts	2154	United States	20062187
hydroxypropyl-B-cyclodextrin-panobinostat complex	2019	Treatment of malignant glioma	Yes	yes	Glioblastoma	Designated	Not FDA Approved for Orphan Indication					Midatech Ltd	Oddfellows House	19 Newport Road	Cardiff			United Kingdom	20197059
hydroxyurea	2015	Treatment of symptomatic sickle cell disease in pediatric patients, less than 17 years of age.	Yes		SCD	Designated	Not FDA Approved for Orphan Indication					Ebelle D'Ebelle Pharmaceuticals LLC	5 Witherwood Drive		Hamburg	New Jersey	7419	United States	20144634
Hydroxyurea	1990	Treatment of patients with sickle cell anemia as shown by the presence of hemoglobin S.	Yes		SCD	Designated/Approved		To reduce the frequency of painful crises and to reduce the need for blood transfusions in adult patients with sickle cell anemia with recurrent moderate to severe painful crises (generally at least 3 during the preceding 12 months).	02/25/1998	02/25/2005		Bristol-Myers Squibb Pharmaceutical Research Institute	P.O. Box 4000		Princeton	New Jersey	8543	United States	1990495
hydroxyurea	2005	Treatment of pediatric patients with sickle cell anemia.	Yes		SCD	Designated	Not FDA Approved for Orphan Indication					UPM Pharmaceuticals, Inc.	6200 Seaforth Street		Baltimore	Maryland	21224	United States	20052026
Hydroxyurea	2017	Treatment of sickle cell anemia in pediatric patients	Yes		SCD	Designated	Not FDA Approved for Orphan Indication					Nova Laboratories Limited	Martin House	Gloucester Crescent	Leicester	Wigston		United Kingdom	20165551
hypericin	2000	Treatment of cutaneous T-cell lymphoma	Yes	Yes	Lymphoma	Designated	Not FDA Approved for Orphan Indication					Soligenix, Inc.	29 Emmons Drive	Suite B-10	Princeton	New Jersey	8540	United States	19991310
Hypericin	2000	Treatment of glioblastoma multiforme.	Yes	yes	Glioblastoma	Designated	Not FDA Approved for Orphan Indication					HyBiopharma, Inc.	2500 York Road	Suite 100	Jamison	Pennsylvania	18929	United States	19991311
Hypothiocyanite and lactoferrin	2009	Treatment of cystic fibrosis				Designated	Not FDA Approved for Orphan Indication					Alaxia Biotechnologies Sante	3-11 Rue de la Perlerie		Vaulx-en-velin			France	20092946
Hypotonic, acid oxidizing solution containing hypochlorous acid (HClO)	2019	Treatment of Epidermolysis Bullosa				Designated	Not FDA Approved for Orphan Indication					APR Applied Pharma Research s.a.	Via Corti 5		Balerna			Switzerland	20197118
I(131)-TM-601 (chlorotoxin)	2002	Treatment of malignant glioma	Yes	yes	Glioblastoma	Designated	Not FDA Approved for Orphan Indication					Eisai Inc.	155 Tice Boulevard		Woodcliff Lake	New Jersey	7677	United States	20011522
ibalizumab	2014	Treatment of HIV-1 infection in treatment experienced adult patients with documented multi-antiretroviral class resistance and evidence of HIV-1 replication despite ongoing antiretroviral therapy				Designated/Approved		TROGARZO, in combination with other antiretroviral(s), is indicated for the treatment of human immunodeficiency virus type 1 (HIV-1) infection in heavily treatment-experienced adults with multidrug resistant HIV-1 infection failing their current antiretroviral regimen.	03/06/2018	03/06/2025	TROGARZO, in combination with other antiretroviral(s), is indicated for the treatment of human immunodeficiency virus type 1 (HIV-1) infection in heavily treatment-experienced adults with multidrug resistant HIV-1 infection failing their current antiretroviral regimen.	Theratechnologies Inc.	2015 Peel Street	5th Floor	Montreal			Canada	20103219
iberdomide	2018	Treatment of multiple myeloma		Yes	Myeloma	Designated	Not FDA Approved for Orphan Indication					Celgene Corporation	86 Morris Avenue		Summit	New Jersey	7901	United States	20186657
Iboctadekin	2005	Treatment of renal cell carcinoma	Yes	yes	Renal	Designated/Withdrawn	Not FDA Approved for Orphan Indication					GlaxoSmithKline LLC	Corporation service Company	Suite 400	Wilmington	Delaware	19808	United States	20041930
ibritumomab tiuxetan	1994	Treatment of B-cell non-Hodgkin's lymphoma.	Yes	Yes	Lymphoma	Designated/Approved		Treatment of patients with relapsed or refractory low-grade, follicular, or transformed B-cell non-Hodgkin's lymphoma, including patients with Rituximab (Rituxan?) refractory follicular non-Hodgkin?s lymphoma	02/19/2002	02/19/2009		Acrotech Biopharma LLC	279 Princeton Hightstown Road		East Windsor	New Jersey	8520	United States	1994848
ibrutinib	2013	Treatment of multiple myeloma		Yes	Myeloma	Designated	Not FDA Approved for Orphan Indication					Pharmacyclics, LLC	995 E. Arques Avenue		Sunnyvale	California	94085	United States	20133973
ibrutinib	2013	Treatment of small lymphocytic lymphoma	Yes	Yes	Lymphoma	Designated/Approved		Indicated for the treatment of patients with chronic lymphocytic leukemia (CLL)/small lymphocytic lymphoma (SLL) and indicated for the treatment of patients with chronic lymphocytic leukemia (CLL)/small lymphocytic leukemia (SLL) with 17p deletion.	05/06/2016	05/06/2023	For treatment of patients with small lymphocytic lymphoma (SLL)	Pharmacyclics, LLC	995 E. Arques Avenue		Sunnyvale	California	94085	United States	20133955
ibrutinib	2016	Treatment of patients with extranodal marginal zone lymphoma (mucosa associated lymphoid tissue [MALT type] lymphoma)	Yes	Yes	Lymphoma	Designated/Approved		Treatment of patients with Marginal Zone Lymphoma (MZL) who require systemic therapy and have received at least one prior anti-CD20-based therapy.	01/18/2017	01/18/2024	Treatment of patients with Marginal Zone Lymphoma (MZL) who require systemic therapy and have received at least one prior anti-CD20-based therapy.	Pharmacyclics, LLC	995 E. Arques Avenue		Sunnyvale	California	94085	United States	20144621
ibrutinib	2015	Treatment of nodal marginal zone lymphoma	Yes	Yes	Lymphoma	Designated/Approved		Treatment of patients with Marginal Zone Lymphoma (MZL) who require systemic therapy and have received at least one prior anti-CD20-based therapy.	01/18/2017	01/18/2024	Treatment of patients with Marginal Zone Lymphoma (MZL) who require systemic therapy and have received at least one prior anti-CD20-based therapy.	Pharmacyclics, LLC	995 E. Arques Avenue		Sunnyvale	California	94085	United States	20144622
ibrutinib	2014	Treatment of follicular lymphoma	Yes	Yes	Lymphoma	Designated	Not FDA Approved for Orphan Indication					Pharmacyclics, LLC	995 E. Arques Avenue		Sunnyvale	California	94085	United States	20144444
ibrutinib	2013	Treatment of Waldenstrom's macroglobulinemia		yes	Lymphoma	Designated/Approved		Treatment of patients with Waldenstrom's macroglobulinemia	01/29/2015	01/29/2022	Treatment of patients with Waldenstrom's macroglobulinemia	Pharmacyclics, LLC	995 E. Arques Avenue		Sunnyvale	California	94085	United States	20134074
ibrutinib	2016	Treatment of chronic Graft versus Host disease.	Yes	Yes	GVH	Designated/Approved		Treatment of adult patients with chronic graft versus host disease (cGVHD) after failure of one or more lines of systemic therapy.	08/02/2017	08/02/2024	Treatment of adult patients with chronic graft versus host disease (cGVHD) after failure of one or more lines of systemic therapy.	Pharmacyclics, LLC	995 East Arques Avenue		Sunnyvale	California	94085	United States	20165256
ibrutinib	2018	Treatment of gastric cancer, including gastroesophageal junction adenocarcinoma		Yes	Gastric Cancer	Designated	Not FDA Approved for Orphan Indication					Pharmacyclics, LLC	995 East Arques Avenue		Sunnyvale	California	94085	United States	20176223
ibrutinib	2015	Treatment of splenic marginal zone lymphoma	Yes	Yes	Lymphoma	Designated/Approved		Treatment of patients with Marginal Zone Lymphoma (MZL) who require systemic therapy and have received at least one prior anti-CD20-based therapy.	01/18/2017	01/18/2024	Treatment of patients with Marginal Zone Lymphoma (MZL) who require systemic therapy and have received at least one prior anti-CD20-based therapy.	Pharmacyclics, LLC	995 E. Arques Avenue		Sunnyvale	California	94085	United States	20144623
ibrutinib	2012	Treatment of mantle cell lymphoma	Yes	Yes	Lymphoma	Designated/Approved		Treatment of patients with mantle cell lymphoma (MCL) who have received at least one prior therapy	11/13/2013	11/13/2020	Treatment of patients with mantle cell lymphoma (MCL) who have received at least one prior therapy	Pharmacyclics, LLC	995 E. Arques Avenue		Sunnyvale	California	94085	United States	20123831
ibrutinib	2012	Treatment of chronic lymphocytic leukemia (CLL).		yes	CLL	Designated/Withdrawn	Not FDA Approved for Orphan Indication					Pharmacyclics, LLC	995 E. Arques Avenue		Sunnyvale	California	94085	United States	20123662
ibrutinib	2012	Treatment of chronic lymphocytic leukemia (CLL)		yes	CLL	Designated/Approved		Treatment of patients with chronic lymphocytic leukemia (CLL) who have received at least one prior therapy and treatment of patients with chronic lymphocytic leukemia (CLL) with 17p deletion	07/28/2014	07/28/2021	Treatment of chronic lymphocytic leukemia with 17p deletion who have not received at least one prior therapy	Pharmacyclics, LLC	995 E. Arques Avenue		Sunnyvale	California	94085	United States	20123680
ibrutinib	2012	Treatment of chronic lymphocytic leukemia (CLL)		yes	CLL	Designated/Approved		Indicated for the treatment of patients with chronic lymphocytic leukemia	03/04/2016	03/04/2023	Indicated for the treatment of patients with chronic lymphocytic leukemia without 17p deletion who have not received at least one prior therapy (first line therapy).	Pharmacyclics, LLC	995 E. Arques Avenue		Sunnyvale	California	94085	United States	20123680
ibrutinib	2012	Treatment of chronic lymphocytic leukemia (CLL)		yes	CLL	Designated/Approved		Treatment of patients with chronic lymphocytic leukemia (CLL) who have received at least one prior therapy	02/12/2014	02/12/2021	Treatment of patients with chronic lymphocytic leukemia (CLL) who have received at least one prior therapy	Pharmacyclics, LLC	995 E. Arques Avenue		Sunnyvale	California	94085	United States	20123680
ibrutinib	2013	Treatment of diffuse large B-cell lymphoma	Yes	Yes	Lymphoma	Designated	Not FDA Approved for Orphan Indication					Pharmacyclics, LLC	995 E. Arques Avenue		Sunnyvale	California	94085	United States	20134097
ibrutinib	2017	Treatment of pancreatic cancer		Yes	Pancreatic carcinoma	Designated	Not FDA Approved for Orphan Indication					Pharmacyclics, LLC	995 East Arques Avenue		Sunnyvale	California	94085	United States	20175743
Ibudilast	2018	Treatment of Glioblastoma	Yes	yes	Glioblastoma	Designated	Not FDA Approved for Orphan Indication					MediciNova, Inc.	4275 Executive Square	Suite 300	La Jolla	California	92037	United States	20175877
ibudilast	2016	Treatment of amyotrophic lateral sclerosis				Designated	Not FDA Approved for Orphan Indication					MediciNova, Inc.	4275 Executive Square	Suite 300	La Jolla	California	92037	United States	20144458
ibudilast	2015	Treatment of Krabbe disease				Designated	Not FDA Approved for Orphan Indication					MediciNova, Inc.	4275 Executive Square	Suite 300	La Jolla	California	92037	United States	20154800
Ibuprofen i.v. solution	1996	Prevention of patent ductus arteriosus.				Designated	Not FDA Approved for Orphan Indication					Farmacon-IL, LLC	1720 Post Road East	Suite 213	Westport	Connecticut	6880	United States	19961008
Ibuprofen lysine	1996	Treatment of patent ductus arteriosus				Designated/Approved		For closure of a clinically significant patent ductus arteriosus in premature infants weighing between 500 and 1500 g, who are no more than 32 weeks gestational age when usual medical management (e.g., fluid restriction, diuretics, respiratory support, etc.) is ineffective	04/13/2006	04/13/2013		Lundbeck, Inc.	Four Parkway North		Deerfield	Illinois	60015	United States	19961014
ibutamoren mesylate	2017	Treatment of growth hormone deficiency				Designated	Not FDA Approved for Orphan Indication					Lumos Pharma	4200 Marathon Blvd.	Suite 200	Austin	Texas	78756	United States	20175796
icatibant	2003	Treatment of angioedema				Designated/Approved		Treatment of acute attacks of hereditary angioedema in adults 18 years of age and older	08/25/2011	08/25/2018		Takeda Development Center Americas, Inc.	95 Hayden Avenue		Lexington	Massachusetts	2421	United States	20031762
icatibant	2004	Treatment of burn patients hospitalized with burn-induced edema				Designated/Withdrawn	Not FDA Approved for Orphan Indication					Shire Human Genetic Therapies	700 Main Street		Cambridge	Massachusetts	2139	United States	20041848
ICG136:CD123-CD33cCAR T-cells	2017	Treatment of acute myeloid leukemia	Yes	yes	AML	Designated	Not FDA Approved for Orphan Indication					iCell Gene Therapeutics	25 Health Sciences Drive	Suite 118	Stony Brook	New York	11793	United States	20176031
ICG140:CD19-CD123 cCAR T-cells, a chimeric antigen receptor (CAR) on the surface of T-cells directed against the target proteins CD19 and CD 123	2017	Treatment of acute lymphoblastic leukemia	Yes		ALL	Designated	Not FDA Approved for Orphan Indication					iCell Gene Therapeutics	25 Health Sciences Drive	Suite 118	Stony Brook	New York	11793	United States	20176140
iclaprim	2017	Treatment of Staphylococus aureus lung infections in patients with cystic fibrosis				Designated	Not FDA Approved for Orphan Indication					Motif Bio PLC	330 Madison Avenue	6th Floor	New York	New York	10017	United States	20155144
Icodextrin 7.5% with Electrolytes Peritoneal Dialysis Solution	1997	Treatment of those patients having end stage renal disease and requiring peritoneal dialysis treatment.		yes	peritoneal Carcinoma	Designated/Approved		For use as a single daily exchange for the long (8-16 hour) dwell during continuous ambulatory peritoneal dialysis (CAPD) or automated peritoneal dialysis (APD) for the management of chronic renal failure.	12/20/2002	12/20/2009		Baxter Healthcare Corporation	Renal Division	1620 Waukegan Road	McGaw Park	Illinois	60085	United States	19971056
Idarubicin	1992	Treatment of chronic myelogenous leukemia.		Yes	CML	Designated/Withdrawn	Not FDA Approved for Orphan Indication					Pharmacia & Upjohn	7000 Portage Road	Unit 0633-298-113	Kalamazoo	Michigan	49001	United States	1992709
Idarubicin	1992	Treatment of myelodysplastic syndromes.	Yes	yes	MDS	Designated/Withdrawn	Not FDA Approved for Orphan Indication					Pharmacia & Upjohn	7000 Portage Road	Unit 0633-298-113	Kalamazoo	Michigan	49001	United States	1992708
Idarubicin HCl for injection	1988	Treatment of acute myelogenous leukemia, also referred to as acute nonlymphocytic leukemia.	Yes	yes	AML	Designated/Approved			09/27/1990	09/27/1997		Adria Laboratories, Inc.	P.O. Box 16529		Columbus	Ohio	43216	United States	1988293
Idarubicin HCl for injection	1991	Treatment of acute lymphoblastic leukemia in pediatric patients.	Yes		ALL	Designated/Withdrawn	Not FDA Approved for Orphan Indication					Pfizer, Inc.	235 East 42nd Street		New York	New York	10017	United States	1990558
idarucizumab	2015	To reverse the anticoagulant effect of dabigatran due to uncontrolled life-threatening bleeding requiring urgent intervention or a need to undergo an emergency surgery/urgent invasive procedure				Designated/Approved		For use in patients treated with Pradaxa when reversal of the anticoagulant effects of dabigatran is needed for emergency surgery/urgent procedures and in life-threatening or uncontrolled bleeding	10/16/2015	10/16/2022	For use in patients treated with Pradaxa when reversal of the anticoagulant effects of dabigatran is needed for emergency surgery/urgent procedures and in life-threatening or uncontrolled bleeding	Boehringer Ingelheim Pharmaceuticals, Inc.	PO Box 368	900 Ridgebury Road	Ridgefield	Connecticut	6877	United States	20144457
idasanutlin	2017	Treatment of polycythemia vera				Designated/Withdrawn	Not FDA Approved for Orphan Indication					Hoffmann-La Roche Inc.	430 East 29th Street		New York	New York	10016	United States	20176150
idebenone	2004	Treatment of Friedreich's ataxia				Designated	Not FDA Approved for Orphan Indication					Santhera Pharmaceuticals (Switzerland) Limited	Hammerstrass 49	CH-4410 Liestal	Liestal			Switzerland	20031783
idebenone	2009	Treatment of mitochondrial myopathy, encephalopathy, lactic acidosis with stroke-like episodes syndrome (MELAS)				Designated/Withdrawn	Not FDA Approved for Orphan Indication					Santhera Pharmaceuticals (Switzerland) Ltd.	25 Hammerstrasse		Liestal	Basel-Landschaft		Switzerland	20092819
idebenone	2007	Treatment of Duchenne muscular dystrophy				Designated	Not FDA Approved for Orphan Indication					Santhera Pharmaceuticals (Switzerland) Limited	Hammerstrass 49	CH-4410 Liestal	Liestal			Switzerland	20062319
idebenone	2006	Treatment of Leber's hereditary optic neuropathy.				Designated	Not FDA Approved for Orphan Indication					Santhera Pharmaceuticals (Switzerland) Limited	Hammerstrass 49	CH-4410 Liestal	Liestal			Switzerland	20062320
idelalisib	2011	Treatment of chronic lymphocytic leukemia		yes	CLL	Designated	Not FDA Approved for Orphan Indication					Gilead Sciences, Inc.	199 E. Blaine St.		Seattle	Washington	98102	United States	20113475
idelalisib	2013	Treatment of splenic marginal zone lymphoma	Yes	Yes	Lymphoma	Designated	Not FDA Approved for Orphan Indication					Gilead Sciences, Inc.	199 E. Blaine St		Seattle	Washington	98102	United States	20134126
idelalisib	2013	Treatment of nodal marginal zone lymphoma.	Yes	Yes	Lymphoma	Designated	Not FDA Approved for Orphan Indication					Gilead Sciences, Inc.	199 E. Blaine St		Seattle	Washington	98102	United States	20134125
idelalisib	2013	Treatment of lymphoplasmacytic lymphoma with or without Walenstrom's macroglobulinemia	Yes	Yes	Lymphoma	Designated	Not FDA Approved for Orphan Indication					Gilead Sciences, Inc.	199 E. Blaine St		Seattle	Washington	98102	United States	20134057
idelalisib	2013	Treatment of extranodal marginal zone lymphoma	Yes	Yes	Lymphoma	Designated	Not FDA Approved for Orphan Indication					Gilead Sciences, Inc.	199 E. Blaine St		Seattle	Washington	98102	United States	20134056
idelalisib	2013	Treatment of follicular lymphoma	Yes	Yes	Lymphoma	Designated/Approved		Zydelig is indicated for the treatment of patients with relapsed follicular B-cell non-Hodgkin lymphoma (FL) who have received at least two prior systemic therapies.	07/23/2014	07/23/2021	Relapsed follicular B-cell non-Hodgkin lymphoma (FL) in patients who have received at least two prior systemic therapies.	Gilead Sciences, Inc.	199 E. Blaine St		Seattle	Washington	98102	United States	20134058
idelalisib	2013	Treatment of chronic lymphocytic leukemia and small lymphocytic lymphoma	Yes	Yes	Lymphoma	Designated/Approved		Zydelig is indicated, in combination with rituximab, for the treatment of patients with relapsed chronic lymphocytic leukemia (CLL) for whom rituximab alone would be considered appropriate therapy due to other co-morbidities; and Zydelig is indicated for the treatment of patients with relapsed small lymphocytic lymphoma (SLL) who have received at least two prior systemic therapies.	07/23/2014	07/23/2021	(1) Relapsed chronic lymphocytic leukemia (CLL), in combination with rituximab, in patients for whom rituximab alone would be considered appropriate therapy due to other co-morbidities; and (2) Relapsed small lymphocytic lymphoma (SLL) in patients who have received at least two prior systemic therapies.	Gilead Sciences, Inc.	199 E. Blaine St		Seattle	Washington	98102	United States	20134059
Idoxuridine	1996	Treatment of nonparenchymatous sarcomas.	Yes	yes	Sarcoma	Designated	Not FDA Approved for Orphan Indication					NeoPharm, Inc.	225 East Deerpath, Suite 250		Lake Forest	Illinois	60045	United States	1996956
IDUA-HIRMAb fusion protein	2008	Treatment of mucopolysaccharidosis Type 1 (MPS)				Designated	Not FDA Approved for Orphan Indication					ArmaGen Technologies, Inc.	914 Colorado Ave.		Santa Monica	California	90401	United States	20072509
idursulfase	2001	Long term enzyme replacement therapy for patients with mucopolysaccharidosis II (Hunter Syndrome)				Designated/Approved		Indicated for patients with Hunter syndrome (mucopolysaccharidosis II, MPS II). Idursulfase has been shown to improve walking capacity in these patients	07/24/2006	07/24/2013		Shire Human Genetic Therapies, Inc.	700 Main Street		Cambridge	Massachusetts	2139	United States	20011473
idursulfase beta	2013	Treatment of Hunter Syndrome (mucopolysaccharidoses)				Designated	Not FDA Approved for Orphan Indication					Green Cross Corp.	303 Bojeong-dong, Giheung-gu		Gyunggi-Do 446-770			South Korea	20123857
idursulfase IT	2009	For treatment of neurocognitive symptoms associated with Hunter Syndrome				Designated	Not FDA Approved for Orphan Indication					Shire Human Genetic Therapies	300 Shire Way		Lexington	Massachusetts	2421	United States	20092897
iduvec	2011	Treatment of Mucopolysaccharidosis Type I				Designated	Not FDA Approved for Orphan Indication					Zebraic Corporation	8837 Stratford Crossing		Brooklyn Park	Minnesota	55443	United States	20103271
iferanserin (S-MPEC)	2010	For use in pulmonary arterial hypertension.				Designated	Not FDA Approved for Orphan Indication					Sam Amer & Company, Inc.	P. O. Box 5685		Montecito	California	93150	United States	20103159
ifosfamide	1985	Treatment of soft tissue and bone sarcomas	Yes	yes	Sarcoma	Designated	Not FDA Approved for Orphan Indication					Bristol-Myers Squibb Company	P.O. Box 4000	Mail Stop D12-02	Princeton	New Jersey	8543	United States	198585
Ifosfamide	1987	Treatment of testicular cancer.				Designated/Approved		In combination with certain other approved antineoplastic agents, for third line chemotherapy in the treatment of germ cell testicular cancer.	12/30/1988	12/30/1995		Bristol-Myers Squibb Pharmaceutical Research Institute	5 Research Parkway, P.O. Box 5100		Wallingford	Connecticut	6492	United States	1986177
IgG1 chimeric monoclonal antibody	2011	Treatment of multiple myeloma.		Yes	Myeloma	Designated	Not FDA Approved for Orphan Indication					Immune System Therapeutics Ltd	Suite 1, Level 1		Ultimo, NW 2007			Australia	20113444
IL-12 secreting dendritic cells loaded with autologous tumor lysate	2013	Treatment of malignant glioma	Yes	yes	Glioblastoma	Designated	Not FDA Approved for Orphan Indication					Activartis Biotech GmbH	Zimmermannplatz 10		Vienna			Austria	20123770
IL-4 Pseudomonas Toxin Fusion Protein (IL-4(38-37)-PE38KDEL)	2000	Treatment of astrocytic glioma.	Yes	yes	Glioblastoma	Designated	Not FDA Approved for Orphan Indication					Medicenna Therapeutics, Inc.	220-1075 West George Street		Vancouver			Canada	19991321
iloprost	2012	Treatment of pulmonary arterial hypertension				Designated	Not FDA Approved for Orphan Indication					Algorithum Sciences, LLC	World Trade Center Delaware	702 West Street	Wilmington	Delaware	19801	United States	20103246
iloprost	2019	Treatment of systemic sclerosis				Designated	Not FDA Approved for Orphan Indication					Eicos Sciences, Inc., a CiVi Biopharma, Inc. affiliated company	200 Four Falls Corporate Center	Suite 107	West Conshohocken	Pennsylvania	19528	United States	20186551
Iloprost inhalation solution	2004	Treatment of pulmonary arterial hypertension				Designated/Approved		Treatment of pulmonary arterial hypertension (WHO Group I) in patients with NYHA Class III or IV symptoms	12/29/2004	12/29/2011		CoTherix, Inc.	5000 Shoreline Court		South San Francisco	California	94080	United States	20041869
Iloprost solution for infusion	1990	Treatment of heparin-associated thrombocytopenia.				Designated/Withdrawn	Not FDA Approved for Orphan Indication					Berlex Laboratories, Inc.	300 Fairfield Road		Wayne	New Jersey	7470	United States	1989400
Iloprost solution for infusion	1989	Treatment of Raynaud's phenomenon secondary to systemic sclerosis.				Designated/Withdrawn	Not FDA Approved for Orphan Indication					Berlex Laboratories, Inc.	300 Fairfield Road		Wayne	New Jersey	7470	United States	1989387
ilorasertib	2012	Treatment of ovarian cancer		Yes	Ovarian	Designated/Withdrawn	Not FDA Approved for Orphan Indication					AbbVie, Inc.	1 N. Waukegan Road		North Chicago	Illinois	60064	United States	20123642
Imatinib	2001	Treatment of chronic myelogenous leukemia		Yes	CML	Designated/Approved		0	05/10/2001	05/10/2008		Novartis Pharmaceuticals Corporation	59 Route 10		East Hanover	New Jersey	7936	United States	20001401
imatinib	2005	Treatment of Philadelphia-positive acute lymphoblastic leukemia	Yes		ALL	Designated/Approved		Pediatric patients with newly diagnosed Philadelphia chromosome-positive acute lymphoblastic leukemia (Ph+ ALL) in combination with chemotherapy	01/25/2013	01/25/2020	Treatment of pediatric patients with newly diagnosed Philadelphia chromosome-positive acute lymphoblastic leukemia (Ph+ ALL) in combination with chemotherapy	Novartis Pharmaceuticals Corporation	One Health Plaza	Mail Code 105/1E870D	East Hanover	New Jersey	7936	United States	20052089
imatinib	2005	Treatment of Philadelphia-positive acute lymphoblastic leukemia	Yes		ALL	Designated/Approved		Treatment of adult patients with relapsed or refractory Philadelphia chromosome positive acute lymphoblastic leukemia (Ph+ALL)	10/19/2006	10/19/2013		Novartis Pharmaceuticals Corporation	One Health Plaza	Mail Code 105/1E870D	East Hanover	New Jersey	7936	United States	20052089
imatinib	2010	Treatment of pulmonary arterial hypertension				Designated/Withdrawn	Not FDA Approved for Orphan Indication					Novartis	One Health Plaza		East Hanover	New Jersey	7936	United States	20103038
imatinib mesylate	2020	Treatment of pulmonary arterial hypertension				Designated	Not FDA Approved for Orphan Indication					PHPrecisionMed, LLC	3621 Grove Street		Skokie	Illinois	60076	United States	20207414
imatinib mesylate	2014	Treatment of progressive multifocal leukencephalopathy				Designated	Not FDA Approved for Orphan Indication					Inhibikase Therapeutics, Inc.	3350 Riverwood Parkway		Atlanta	Georgia	30339	United States	20144289
imatinib mesylate	2001	Treatment of gastrointestinal stromal tumors				Designated/Approved		Treatment of patients with Kit (CD117) positive unresectable and/or metastatic malignant gastrointestinal stromal tumors (GIST)	02/01/2002	02/01/2009		Novartis Pharmaceuticals Corp.	One Health Plaza	Mail Code 105/1E870D	East Hanover	New Jersey	7936	United States	20011492
imatinib mesylate	2001	Treatment of gastrointestinal stromal tumors				Designated/Approved		Adjuvant treatment of adult patients following complete resection Kit (CD 117) positive gastrointestinal stromal tumors (GIST).	12/19/2008	12/19/2015		Novartis Pharmaceuticals Corp.	One Health Plaza	Mail Code 105/1E870D	East Hanover	New Jersey	7936	United States	20011492
imatinib mesylate	2005	Treatment of dermatofibrosarcoma protuberans	Yes	yes	Sarcoma	Designated/Approved		Treatment of adult patients with unresectable, recurrent and/or metastatic dermatofibrosarcoma protuberans (DFSP)	10/19/2006	10/19/2013		Novartis Pharmaceuticals Corporation	One Health Plaza	Mail Code 105/1E870D	East Hanover	New Jersey	7936	United States	20052088
Imatinib mesylate	2005	Treatment of idiopathic hypereosinophilic syndrome including acute and chronic eosinophilic leukemia		yes	CLL	Designated/Approved		Treatment of adult patients with hypereosinophic syndrome (HES) and/or chronic eosinophilic leukemia (CEL) who have the FIP1L1-PDGFR} fusion kinase (mutational analysis or FISH demonstration of CHIC2 allele deletion) and for patients with HES and/or CEL who are FIP1L1-PDGFR} fusion kinase negative or unknown	10/19/2006	10/19/2013		Novartis Pharmaceuticals Corporation	One Health Plaza	Mail Code 105/1E870D	East Hanover	New Jersey	7936	United States	20052090
Imatinib mesylate	2005	Treatment of myeloproliferative disorders/myelodysplastic syndromes associated with platelet-derived growth factor gene re-arrangements	Yes	yes	MDS	Designated/Approved		Treatment of adult patients with myelodysplastic/myeloproliferative diseases (MDS/MPD) associated with PDGFR (platelet-derived growth factor receptor) gene re-arrangements	10/19/2006	10/19/2013		Novartis Pharmaceuticals Corporation	One Health Plaza	Mail Code 105/1E870D	East Hanover	New Jersey	7936	United States	20052091
Imatinib mesylate	2005	Treatment of systemic mastocytosis without the D816V c-kit mutation				Designated/Approved		Treatment of adult patients with aggressive mastocytosis (ASM) without the D816V c-Kit mutation or with c-Kit mutational status unknown	10/19/2006	10/19/2013		Novartis Pharmaceuticals Corporation	One Health Plaza	Mail Code 105/1E870D	East Hanover	New Jersey	7936	United States	20052092
Imciromab pentetate	1989	Detecting early necrosis as an indication of rejection of orthotopic cardiac transplants.				Designated	Not FDA Approved for Orphan Indication					Centocor, Inc.	244 Great Valley Parkway		Malvern	Pennsylvania	19355	United States	1988328
imetelstat	2015	Treatment of myelodysplastic syndrome	Yes	yes	MDS	Designated	Not FDA Approved for Orphan Indication					Geron Corporation	919 E. Hillsdale Blvd., Suite 250		Foster City	California	94404	United States	20155014
imetelstat	2015	Treatment of myelofibrosis				Designated	Not FDA Approved for Orphan Indication					Geron Corporation	919 E. Hillsdale Blvd., Suite 250		Foster City	California	94404	United States	20154813
imexon	2005	Treatment of ovarian cancer.		Yes	Ovarian	Designated	Not FDA Approved for Orphan Indication					AmpliMed Corporation	4380 N. Campbell Ave.		Tucson	Alaska	85718	United States	20052072
Imexon	1996	Treatment of multiple myeloma.		Yes	Myeloma	Designated	Not FDA Approved for Orphan Indication					AmpliMed Corporation	2321 Camino La Zorrela		Tucson	Alaska	85718	United States	19961009
Imexon	2001	Treatment of metastatic malignant melanoma		Yes	Melanoma	Designated/Withdrawn	Not FDA Approved for Orphan Indication					AmpliMed Corporation	2321 Camino La Zorrela		Tucson	Alaska	85718	United States	20011425
Imexon	2003	Treatment of pancreatic adenocarcinoma		Yes	Pancreatic carcinoma	Designated/Withdrawn	Not FDA Approved for Orphan Indication					AmpliMed Corporation	4380 North Campbell Avenue	Suite 205	Tucson	Alaska	85718	United States	20031659
imidazolyl ethanamide pentandioic acid	2018	Treatment of Acute Radiation Syndrome				Designated	Not FDA Approved for Orphan Indication					Myelo Therapeutics GmbH	Rheinsberger Str. 7		Berlin	Berlin		Germany	20186502
Imidazopyridine	2019	Treatment of Amyotrophic Lateral Sclerosis				Designated	Not FDA Approved for Orphan Indication					1ST Biotherapeutics, Inc.	240 Pangyoyeok-ro A-306	Bundang-gu Seongnam-si	Gyeonggi-do			South Korea	20196997
Imiglucerase	1991	Replacement therapy in patients with types I, II, and III Gaucher's disease.				Designated/Approved		Enzyme replacement therapy in patients with type I Gaucher's disease.	05/23/1994	05/23/2001		Genzyme Corporation	One Kendall Square		Cambridge	Massachusetts	2139	United States	1991624
Imiquimod	2014	Treatment of carcinoma in situ (CIS) of the urinary bladder				Designated	Not FDA Approved for Orphan Indication					UroGen Pharma Ltd	9 Ha'Ta'asiya Street	P. O. Box 2397	Ra'anana			Israel	20144253
Imlifidase	2018	Treatment of anti-glomerular basement membrane (anti-GBM) disease				Designated	Not FDA Approved for Orphan Indication					Hansa Medical AB	Scheelev䧥n 22, P. O. Box 785	SE-220 07	Lund			Sweden	20186431
imlifidase	2018	Treatment of Guillain-Barr頓yndrome (GBS)				Designated	Not FDA Approved for Orphan Indication					Hansa Medical AB	Scheelev䧥n 22, P. O. Box 785	SE-220 07	Lund			Sweden	20176238
Immortalized human liver cells found in the extracorporeal liver assist device	2004	Treatment of fulminant hepatic failure (acute liver failure)				Designated	Not FDA Approved for Orphan Indication					Vital Therapies, Inc.	15222 Avenue of Science	Suite C	San Diego	California	92128	United States	20041841
immune globulin (human)	2016	Treatment of Myasthenia Gravis				Designated	Not FDA Approved for Orphan Indication					Grifols Therapeutics, Inc.	79 TW Alexander Drive		Research Triangle Park	North Carolina	27709	United States	20165446
immune globulin (human)	2010	Treatment of Guillain-Barre syndrome				Designated	Not FDA Approved for Orphan Indication					Octapharma USA, Inc.	121 River Street	Suite 1201	Hoboken	New Jersey	7030	United States	20103011
Immune Globulin (Human)	2004	Treatment of chronic inflammatory demyelinating polyneuropathy				Designated/Approved		Treatment of Chronic Inflammatory Demyelinating Polyneuropathy (CIDP) to improve neuromuscular disability and impairment and for maintenance therapy to prevent relapse	09/12/2008	09/12/2015		Grifols Therapeutics, Inc.	8368 US 70 Busines Hwy West		Clayton	North Carolina	27520	United States	20041856
Immune Globulin (Human) containing high titers of West Nile virus antibodies	2004	Treatment of the West Nile virus infection				Designated	Not FDA Approved for Orphan Indication					OMRIX Biopharmaceuticals, Ltd.	Plasma Fractionation Institute		Ramat Gan			Israel	20031818
immune globulin infusion (human)	2006	Treatment of multifocal motor neuropathy				Designated/Approved		Maintenance therapy to improve muscle strength and disability in adult patients with Multifocal Motor Neuropathy (MMN).	06/22/2012	06/22/2019		Baxalta US, Inc.	One Baxter Way		Westlake Village	California	91362	United States	20062249
immune globulin infusion 10% (human) with recombinant human hyaluronidase)	2016	Treatment of chronic inflammatory demyelinating polyneuropathy				Designated	Not FDA Approved for Orphan Indication					Baxalta US, Inc.	1 Baxter Way		Westlake Village	California	91362	United States	20155143
Immune globulin intravenous (human)	1992	Treatment of polymyositis/dermatomyositis.				Designated/Withdrawn	Not FDA Approved for Orphan Indication					Immuno Clinical Research Corp.	155 East 56th Street		New York	New York	10022	United States	1992689
Immune globulin intravenous (human)	1992	Treatment of juvenile rheumatoid arthritis.				Designated/Withdrawn	Not FDA Approved for Orphan Indication					Immuno Clinical Research Corp.	750 Lexington Avenue, 19th Floor		New York	New York	10022	United States	1992688
Immune Globulin Intravenous (human)	2004	Treatment for Guillain Barre Syndrome				Designated	Not FDA Approved for Orphan Indication					ZLB Bioplasma AG	Wankdorfstrasse 10		CH-3000 Bern 22			Switzerland	20041847
Immune globulin intravenous (human)	1993	Treatment of patients with acute myocarditis.				Designated/Withdrawn	Not FDA Approved for Orphan Indication					Immuno Clinical Research Corp.	750 Lexington Avenue, 19th Floor		New York	New York	10022	United States	1993758
immune globulin intravenous (human)	2011	Treatment of idiopathic thrombocytopenic purpura (also known as primary immune thrombocytopenia)				Designated/Approved		Idiopathic thrombocytopenic purpura	03/08/2013			Bio Products Laboratory	Dagger Lane	Hertfordshire	England			United Kingdom	20113352
Immune Globulin Intravenous (Human)	2020	Treatment of systemic sclerosis				Designated	Not FDA Approved for Orphan Indication					CSL Behring	1020 First Avenue	PO Box 61501	King of Prussia	Pennsylvania	19406	United States	20197207
Immune globulin intravenous (human) octagam 10%	2017	Treatment of dermatomyositis				Designated	Not FDA Approved for Orphan Indication					OCTAPHARMA USA, Inc.	121 River Street	12th Floor	Hoboken	New Jersey	7030	United States	20165647
Immune globulin intravenous, human	1993	Infection prophylaxis in pediatric patients affected with the human immunodeficiency virus.				Designated/Approved		For prophylaxis of children with clinical or immunologic evidence of human immunodeficiency virus to decrease the frequency of serious and minor bacterial infections and the frequency of hospitalization, and to increase the time free of serious bacterial infections.	12/27/1993	12/27/2000		Bayer Corporation	Pharmaceutical Division, Biological Products	400 Morgan Lane	New Haven	Connecticut	6516	United States	1992705
immune globulin subcutaneous (Human)	2018	Treatment of Dermatomyositis				Designated	Not FDA Approved for Orphan Indication					CSL Behring	1020 First Avenue	PO Box 61501	King of Prussia	Pennsylvania	19406	United States	20186495
Immune Globulin Subcutaneous (Human)	2004	Treatment of patients with primary immune deficiency (PID) that are intolerant to immune globulin intravenous (IGIV) due to severe adverse events or poor venous access				Designated/Withdrawn	Not FDA Approved for Orphan Indication					CSL Behring	1020 First Avenue	P.O. Box 61501	King of Prussia	Pennsylvania	19406	United States	20031805
Immune Globulin Subcutaneous (Human), 20% Liquid	2014	Treatment of chronic inflammatory demyelinating polyneuropathy (CIDP)				Designated/Approved		Indicated for the treatment of adult patients with chronic inflammatory demyelinating polyneuropathy (CIDP) as maintenance therapy to prevent relapse of neuromuscular disability and impairment.	03/15/2018	03/15/2025	Indicated for the treatment of adult patients with chronic inflammatory demyelinating polyneuropathy (CIDP) as maintenance therapy to prevent relapse of neuromuscular disability and impairment	CSL Behring	1020 First Avenue	PO Box 61501	King of Prussia	Pennsylvania	19406	United States	20144399
immunoglobulin G degrading enzyme of Streptococcus pyogenes	2015	Prevention of antibody mediated organ rejection in solid organ transplant patients.				Designated	Not FDA Approved for Orphan Indication					Hansa Medical AB	Scheelev䧥n 22, P. O. Box 785	SE-220 07	Lund			Sweden	20144551
immunologically active synthetic peptides	2015	Treatment of Hemophilia A				Designated	Not FDA Approved for Orphan Indication					Apitope International NV	Agoralaan, Building A-bis		Diepenbeek			Belgium	20154793
Immunotherapeutic vaccine consisting of (PAM)2-Lys-Ser-Ser-Gln-Tyr-Ile-Lys-Ala-Asn-Ser-Lys-Phe-Ile-Gly-Ile-Thr-Glu-Ala-Ala-Ala-Phe-Leu-Pro-Ser-Asp-Phe-Phe-Pro-Ser-Val	1994	Treatment of chronic active hepatitis B infection in HLA-A2 positive patients.				Designated	Not FDA Approved for Orphan Indication					Cytel Corporation	3525 John Hopkins Court		San Diego	California	92121	United States	1993748
Implitapide	2004	Treatment of patients with Fredrickson type I or V hyperlipoproteinemia				Designated/Withdrawn	Not FDA Approved for Orphan Indication					Medical Research Laboratories International	2 Tesseneer Drive		Highland Heights	Kentucky	41076	United States	20041887
Implitapide	2004	Treatment of homozygous familial hypercholesterolemia				Designated/Withdrawn	Not FDA Approved for Orphan Indication					Medical Research Laboratories International	2 Tesseneer Drive		Highland Heights	Kentucky	41076	United States	20041889
Imported fire ant venom, allergenic extract	1992	For skin testing of victims of fire ant stings to confirm fire ant sensitivity and if positive, for use as immunotherapy for the prevention of IgE-mediated anaphylactic reactions.				Designated	Not FDA Approved for Orphan Indication					ALK Laboratories, Inc.	Research Center	27 Village Lane	Wallingford	Connecticut	6492	United States	1991626
Inactivated purified rabies virus (IPRV) and the PIKA adjuvant (Poly I:C, kanamycin and calcium)	2016	Prevention of rabies virus infection including post-exposure prophylaxis (PEP) for rabies				Designated	Not FDA Approved for Orphan Indication					Yisheng US Biopharma, Inc.	11 Firstfield Road	Suite A	Gaithersburg	Maryland	20878	United States	20165493
Inactivated purified rabies virus (IPRV) and the PIKA adjuvant (Polyinosinic-polycyidylic acid, kanamycin and calcium)	2018	Treatment of Pancreatic Cancer		Yes	Pancreatic carcinoma	Designated	Not FDA Approved for Orphan Indication					Yisheng US Biopharma, Inc.	11 Firstfield Road	Suite A	Gaithersburg	Maryland	20878	United States	20176251
Inalimarev and falimarev	2006	Treatment of adenocarcinoma of the pancreas		Yes	Pancreatic carcinoma	Designated	Not FDA Approved for Orphan Indication					Therion Biologics Corporation	76 Rogers Street		Cambridge	Massachusetts	2142	United States	20052157
inBreath airway transplant system	2014	To restore the structure and/or function of the trachea subsequent to tracheal damage due to cancer, injury or infection				Designated	Not FDA Approved for Orphan Indication					Biostage, Inc.	84 October Hill Road	Suite 11	Holliston	Massachusetts	1746	United States	20134198
inclisiran	2018	Treatment of homozygous familial hypercholesterolemia (HoFH)				Designated	Not FDA Approved for Orphan Indication					The Medicines Company	8 Sylvan Way		Parsippany-Troy Hills	New Jersey	7054	United States	20176180
Indium In 111 murine monoclonal antibody FAB to myosin	1989	To aid in the diagnosis of myocarditis.				Designated/Withdrawn	Not FDA Approved for Orphan Indication					Centocor, Inc.	244 Great Valley Parkway		Malvern	Pennsylvania	19355	United States	1988337
Indium In-111 altumomab pentetate	1990	Detection of suspected and previously unidentified tumor foci of recurrent colorectal carcinoma.				Designated/Withdrawn	Not FDA Approved for Orphan Indication					Hybritech, Inc.	11095 Torreyanna Road		San Diego	California	92196	United States	1985100
Indium-111 pentetreotide	2006	Treatment of neuroendocrine tumors	Yes	yes	Neuroendocrine	Designated	Not FDA Approved for Orphan Indication					RadioIsotope Therapy of America (RITA) Foundation	9701 Richmond Avenue		Houston	Texas	77042	United States	20062247
Indolino-benzodiazepine compound (sulfonated DGN462) conjugated to the humanized anti-CD33 monoclonal antibody (Z4681A) via the sulfo-SPDB linker	2018	Treatment of acute myeloid leukemia	Yes	yes	AML	Designated	Not FDA Approved for Orphan Indication					ImmunoGen, Inc.	830 Winter Street		Waltham	Massachusetts	2451	United States	20186355
Indolino-benzodiazepine compound (sulfonated DGN549-C) conjugated to the humanized anti-CD123 monoclonal antibody (G4723A)	2018	Treatment of acute myeloid leukemia	Yes	yes	AML	Designated	Not FDA Approved for Orphan Indication					ImmunoGen, Inc.	830 Winter Street		Waltham	Massachusetts	2451	United States	20186540
indoximod	2017	Treatment of Stage IIB to IV melanoma		Yes	Melanoma	Designated	Not FDA Approved for Orphan Indication					NewLink Genetics Corporation	2503 South Loop Drive	Suite 5100	Ames	Iowa	50010	United States	20176089
indralin	2018	Prevention of acute radiation syndrome (ARS)				Designated	Not FDA Approved for Orphan Indication					Advanced Innovative Partners, Inc.	7947 Brookside Court		Lake Worth	Florida	33467	United States	20186363
inebilizumab	2016	Treatment of neuromyelitis optica and neuromyelitis optica spectrum disorders				Designated/Approved		Uplizna is indicated for for the treatment of neuromyelitis optica spectrum disorder (NMOSD) in adult patients who are anti-aquaporin-4 (AQP4) antibody positive.	06/11/2020	06/11/2027	Indicated for the treatment of neuromyelitis optica spectrum disorder (NMOSD) in adult patients who are anti-aquaporin-4 (AQP4) antibody positive.	Viela Bio	One MedImmune Way		Gaithersburg	Maryland	20878	United States	20154904
inebilizumab	2009	Treatment of scleroderma				Designated	Not FDA Approved for Orphan Indication					Viela Bio	One MedImmune Way		Gaithersburg	Maryland	20878	United States	20092952
inecalcitol	2015	Treatment of acute myeloid leukemia.	Yes	yes	AML	Designated/Withdrawn	Not FDA Approved for Orphan Indication					Hybrigenics, S.A.	3-5 Impasse Reille	75014	Paris			France	20154797
Inecalcitol	2014	Treatment of chronic lymphocytic leukemia		yes	CLL	Designated/Withdrawn	Not FDA Approved for Orphan Indication					Hybrigenics, S.A.	3-5 Impasse Reille	75014	Paris			France	20144329
Infigratinib	2019	Treatment of cholangiocarcinoma	Yes	Yes	Cholangiocarcinoma	Designated	Not FDA Approved for Orphan Indication					QED Therapeutics	75 Federal Street		San Francisco	California	94107	United States	20197070
Infliximab	2003	Treatment of chronic sarcoidosis				Designated	Not FDA Approved for Orphan Indication					Centocor, Inc.	200 Great Valley Parkway		Malvern	Pennsylvania	19355	United States	20031683
infliximab	2003	Treatment of pediatric (0 to 16 years of age) ulcerative colitis				Designated/Approved		For reducing signs and symptoms and inducing and maintaining clinical remission in pediatric patients 6 years of age and older with moderately to severely active ulcerative colitis who have had an inadequate response to conventional therapy	09/23/2011	09/23/2018		Janssen Biotech, Inc.	200 Great Valley Parkway		Malvern	Pennsylvania	19355	United States	20031759
infliximab	2003	Treatment of giant cell arteritis				Designated/Withdrawn	Not FDA Approved for Orphan Indication					Centocor, Inc.	200 Great Valley Parkway		Malvern	Pennsylvania	19355	United States	20031663
Infliximab	2003	Treatment of pediatric (0 to 16 years of age) Crohn's Disease				Designated/Approved		For reducing signs and symptoms and inducing and maintaining clinical remission in pediatric patients with moderately to severely active Crohn's disease who have had an inadequate response to conventional therapy	05/19/2006	05/19/2013		Centocor, Inc.	200 Great Valley Parkway		Malvern	Pennsylvania	19355	United States	20031758
infliximab	1995	Treatment of Crohn's disease				Designated/Approved		Treatment of moderately to severely active Crohn's disease for the reduction of the signs and symptoms, in patients who have an inadequate response to conventional therapies; and treatment of patients with fistulizing Crohn's disease for the reduction in the number of draining enterocutaneous fistula(s).	08/24/1998	08/24/2005		Centocor, Inc.	200 Great Valley Parkway		Malvern	Pennsylvania	19355	United States	1995924
infliximab	2002	Treatment of juvenile rheumatoid arthritis				Designated	Not FDA Approved for Orphan Indication					Centocor, Inc.		200 Great Valley Parkway	Malvern	Pennsylvania	19355	United States	20021602
inhibitor of microRNA-451	2011	Treatment of polycythemia vera				Designated/Withdrawn	Not FDA Approved for Orphan Indication					miRagen Therapeutics, Inc.	6200 Lookout Road		Boulder	Colorado	80301	United States	20103164
Inhibitor of Tissue Factor Pathway Inhibitor (TFPI)	2010	Treatment of hemophilia A and hemophilia B.				Designated	Not FDA Approved for Orphan Indication					Baxter Healthcare Corporation, Baxter BioScience	One Baxter Way		Westlake Village	California	91362	United States	20092984
inolimomab	2002	Treatment of graft versus host disease	Yes	Yes	GVH	Designated	Not FDA Approved for Orphan Indication					ElsaLys Biotech SAS	317 Avenue Jean Jaures	Batiment Accinov	Lyon			France	20021586
Inosine pranobex	1988	Treatment of subacute sclerosing panencephalitis.				Designated	Not FDA Approved for Orphan Indication					Newport Pharmaceuticals	897 West Sixteenth Street		Newport Beach	California	92663	United States	1988268
Inotersen	2012	Treatment of transthyretin amyloidosis (ATTR amyloidosis)				Designated/Approved		TEGSEDI is indicated for the treatment of the polyneuropathy of hereditary transthyretin-mediated amyloidosis in adults.	10/05/2018	10/05/2025	TEGSEDI is indicated for the treatment of the polyneuropathy of hereditary transthyretin-mediated amyloidosis in adults.	Akcea Therapeutics, Inc.	22 Boston Wharf Road	9th Floor	Boston	Massachusetts	2210	United States	20123745
inotuzumab ozogamicin	2013	Treatment of B-cell acute lymphoblastic leukemia	Yes		ALL	Designated/Approved		Treatment of adults with relapsed or refractory B-cell precursor acute lymphoblastic leukemia (ALL)	08/17/2017	08/17/2024	Treatment of adults with relapsed or refractory B-cell precursor acute lymphoblastic leukemia (ALL)	Pfizer, Inc.	10646 Science Center Drive		San Diego	California	92121	United States	20133914
insecticidal toxin derived from Bacillus thuringiensis	2008	Treatment of soil transmitted helminth infection strongyloidiasis				Designated	Not FDA Approved for Orphan Indication					University of California, San Diego	Aroian Laboratory, Div. of Biological Sciences	Department 0322	LaJolla	California	92093	United States	20082664
Insulin producing cells (autologous liver cells transduced by Ad5-CMV-MafA, Ad5-CMV-NeuroD1, and Ad5-CMV-PDX1)	2019	Treatment of diabetes due to total pancreatectomy.		Yes	Pancreatic carcinoma	Designated	Not FDA Approved for Orphan Indication					Orgenesis, Ltd.	36 Harimon Street		Ge'alya	Center District		Israel	20186542
inter-Alpha-Inhibitor-Proteins (IaIp) (Human)	2018	Treatment of necrotizing enterocolitis (NEC)				Designated	Not FDA Approved for Orphan Indication					Takeda Development Center Americas, Inc.	650 E Kendall Street		Cambridge	Massachusetts	2142	United States	20186265
Interferon alfa-2a	1989	Treatment of chronic myelogenous leukemia.		Yes	CML	Designated/Approved		Treatment of chronic myelogenous leukemia.	10/19/1995	10/19/2002		Hoffmann-La Roche, Inc.	340 Kingsland Street		Nutley	New Jersey	7110	United States	1989369
Interferon alfa-2a (recombinant)	1990	For the treatment of metastatic malignant melanoma in combination with Teceleukin.		Yes	Melanoma	Designated	Not FDA Approved for Orphan Indication					Hoffmann-La Roche, Inc.	340 Kingsland Street		Nutley	New Jersey	7110	United States	1990446
Interferon alfa-2a (recombinant)	1990	For the concomitant administration with Teceleukin for the treatment of metastatic renal cell carcinoma.	Yes	yes	Renal	Designated	Not FDA Approved for Orphan Indication					Hoffmann-La Roche, Inc.	340 Kingsland Street		Nutley	New Jersey	7110	United States	1990445
Interferon alfa-2a (recombinant)	1989	For use in combination with fluorouracil for the treatment of esophageal carcinoma.				Designated	Not FDA Approved for Orphan Indication					Hoffmann-La Roche, Inc.	340 Kingsland Street		Nutley	New Jersey	7110	United States	1989408
Interferon alfa-2a (recombinant)	1990	For the concomitant administration with fluorouracil for the treatment of advanced colorectal cancer.				Designated	Not FDA Approved for Orphan Indication					Hoffmann-La Roche, Inc.	340 Kingsland Street		Nutley	New Jersey	7110	United States	1989423
Interferon alfa-2a (recombinant)	1987	Treatment of AIDS related Kaposi's sarcoma.	Yes	yes	Sarcoma	Designated/Approved			11/21/1988	11/21/1995		Hoffmann-La Roche, Inc.	340 Kingsland Street		Nutley	New Jersey	7110	United States	1987259
Interferon alfa-2a (recombinant)	1988	Treatment of renal cell carcinoma.	Yes	yes	Renal	Designated	Not FDA Approved for Orphan Indication					Hoffmann-La Roche, Inc.	340 Kingsland Street		Nutley	New Jersey	7110	United States	1988274
Interferon alfa-2b (recombinant)	1987	Treatment of chronic myelogenous leukemia.		Yes	CML	Designated/Withdrawn	Not FDA Approved for Orphan Indication					Schering Corporation	2000 Galloping Hill Road		Kenilworth	New Jersey	7033	United States	1987200
Interferon alfa-2b (recombinant)	1987	Treatment of ovarian carcinoma.		Yes	Ovarian	Designated/Withdrawn	Not FDA Approved for Orphan Indication					Schering Corporation	2000 Galloping Hill Road		Kenilworth	New Jersey	7033	United States	1987201
Interferon alfa-2b (recombinant)	1988	Treatment of invasive carcinoma of the cervix.				Designated/Withdrawn	Not FDA Approved for Orphan Indication					Schering Corporation	2000 Galloping Hill Road		Kenilworth	New Jersey	7033	United States	1987203
Interferon alfa-2b (recombinant)	1988	Treatment of carcinoma in situ of the urinary bladder.				Designated/Withdrawn	Not FDA Approved for Orphan Indication					Schering Corporation	2000 Galloping Hill Road		Kenilworth	New Jersey	7033	United States	1987204
Interferon alfa-2b (recombinant)	1990	Treatment of chronic delta hepatitis.				Designated/Withdrawn	Not FDA Approved for Orphan Indication					Schering Corporation	2000 Galloping Hill Road		Kenilworth	New Jersey	7033	United States	1989402
Interferon alfa-2b (recombinant)	1988	Treatment of laryngeal (respiratory) papillomatosis.				Designated/Withdrawn	Not FDA Approved for Orphan Indication					Schering Corporation	2000 Galloping Hill Road		Kenilworth	New Jersey	7033	United States	1987214
Interferon alfa-2b (recombinant)	1987	Treatment of metastatic renal cell carcinoma.	Yes	yes	Renal	Designated/Withdrawn	Not FDA Approved for Orphan Indication					Schering Corporation	2000 Galloping Hill Road		Kenilworth	New Jersey	7033	United States	1987197
Interferon alfa-2b (recombinant)	1988	Treatment of acute hepatitis B.				Designated/Withdrawn	Not FDA Approved for Orphan Indication					Schering Corporation	2000 Galloping Hill Road		Kenilworth	New Jersey	7033	United States	1987264
Interferon alfa-2b (recombinant)	1987	Treatment of AIDS-related Kaposi's sarcoma.	Yes	yes	Sarcoma	Designated/Approved		Treatment of selected patients with AIDS-related Kaposi's sarcoma.	11/21/1988	11/21/1995		Schering Corporation	2000 Galloping Hill Road		Kenilworth	New Jersey	7033	United States	1987191
Interferon alfa-2b (recombinant)	1988	Treatment of primary malignant brain tumors.	Yes	Yes	Brain tumor (NOS)	Designated/Withdrawn	Not FDA Approved for Orphan Indication					Schering Corporation	2000 Galloping Hill Road		Kenilworth	New Jersey	7033	United States	1987210
Interferon alfa-nl	1986	Treatment of AIDS related Kaposi's sarcoma.	Yes	yes	Sarcoma	Designated/Withdrawn	Not FDA Approved for Orphan Indication					Burroughs Wellcome Company	3030 Cornwallis Road		Research Triangle Pk	North Carolina	27709	United States	1986128
Interferon alfa-nl	1987	Treatment of human papillomavirus in patients with severe resistant/recurrent respiratory (laryngeal) papillomatosis.				Designated/Withdrawn	Not FDA Approved for Orphan Indication					Glaxo Wellcome Inc.	5 Moore Drive		Research Triangle Park	North Carolina	27709	United States	1986129
Interferon beta (recombinant human)	1993	Treatment of primary brain tumors.	Yes	Yes	Brain tumor (NOS)	Designated/Withdrawn	Not FDA Approved for Orphan Indication					Biogen Idec, Inc.	14 Cambridge Center		Cambridge	Massachusetts	2142	United States	1992693
Interferon beta (recombinant)	1991	For the systemic treatment of cutaneous T-cell lymphoma.	Yes	Yes	Lymphoma	Designated/Withdrawn	Not FDA Approved for Orphan Indication					Biogen, Inc.	14 Cambridge Center		Cambridge	Massachusetts	2142	United States	1990533
Interferon beta (recombinant)	1991	For the systemic treatment of metastatic renal cell carcinoma.	Yes	yes	Renal	Designated/Withdrawn	Not FDA Approved for Orphan Indication					Biogen, Inc.	14 Cambridge Center		Cambridge	Massachusetts	2142	United States	1990538
Interferon beta (recombinant)	1991	For the intralesional and/or systemic treatment of AIDS-related Kaposi's sarcoma.	Yes	yes	Sarcoma	Designated/Withdrawn	Not FDA Approved for Orphan Indication					Biogen, Inc.	14 Cambridge Center		Cambridge	Massachusetts	2142	United States	1990535
Interferon beta, recombinant human	1988	Treatment of acquired immunodeficiency syndrome.				Designated/Withdrawn	Not FDA Approved for Orphan Indication					Berlex Laboratories, Inc.	1401 Harbor Bay Parkway		Alameda	California	94501	United States	1988317
interferon Beta-1a	1998	Treatment of juvenile rheumatoid arthritis.				Designated/Withdrawn	Not FDA Approved for Orphan Indication					Biogen, Inc.	14 Cambridge Center		Cambridge	Massachusetts	2142	United States	19981154
Interferon beta-1a	1991	Treatment of multiple sclerosis.				Designated/Approved		Treatment of relapsing forms of multiple sclerosis to slow the accumulation of physical disability and decrease the frequency of clinical exacerbations.	05/17/1996	05/17/2003		Biogen, Inc.	14 Cambridge Center		Cambridge	Massachusetts	2142	United States	1991627
Interferon beta-1a	1996	Treatment of patients with secondary progressive multiple sclerosis				Designated/Withdrawn	Not FDA Approved for Orphan Indication					EMD Serono, Inc.	One Technology Place		Rockland	Massachusetts	2370	United States	1995951
Interferon beta-1a (recombinant human)	1999	Treatment of pulmonary fibrosis.				Designated/Withdrawn	Not FDA Approved for Orphan Indication					Biogen Idec, Inc.	14 Cambridge Center		Cambridge	Massachusetts	2142	United States	19981115
Interferon beta-1a (recombinant human)	1992	Treatment of acute non-A, non-B hepatitis.				Designated	Not FDA Approved for Orphan Indication					Biogen, Inc.	14 Cambridge Center		Cambridge	Massachusetts	2142	United States	1991628
Interferon beta-1a (recombinant)	1991	For the systemic treatment of cutaneous malignant melanoma.		Yes	Melanoma	Designated/Withdrawn	Not FDA Approved for Orphan Indication					Biogen, Inc.	14 Cambridge Center		Cambridge	Massachusetts	2142	United States	1990532
Interferon beta-1a (recombinant)	1992	Treatment of symptomatic patients with AIDS including all patients with CD4 T-cell counts less than 200 cells per mm3.				Designated/Withdrawn	Not FDA Approved for Orphan Indication					EMD Serono, Inc.	One Technology Place		Rockland	Massachusetts	2370	United States	1991633
Interferon beta-1b	1988	Treatment of multiple sclerosis.				Designated/Approved		In ambulatory patients with relapsing-remitting multiple sclerosis to reduce the frequency of clinical exacerbations.	07/23/1993	07/23/2000		Chiron Corp. & Berlex Laboratories	4560 Horton Street		Emeryville	California	94608	United States	1988318
Interferon gamma	2007	Treatment of idiopathic pulmonary fibrosis				Designated	Not FDA Approved for Orphan Indication					mondoBIOTECH Laboratories AG	Herrengasse 21, 9490 Vaduz		Liechtenstein			Germany	20072461
interferon gamma	2011	Treatment of Friedreich's ataxia				Designated	Not FDA Approved for Orphan Indication					Roberto Testi, MD	School of Medicine	via Michelini-Tocci 82	Rome			Italy	20113547
Interferon gamma 1-b	1988	Treatment of chronic granulomatous disease.				Designated/Approved			12/20/1990	12/20/1997		Horizon Therapeutic Ireland DAC	Connaught House, 1st Floor	1 Burlington Road	Dublin 4			Ireland	1988297
interferon gamma-1b	2014	Treatment of Friedreich's Ataxia				Designated	Not FDA Approved for Orphan Indication					Horizon Therapeutic Ireland DAC	Connaught House, 1st Floor	1 Burlington Road	Dublin 4			Ireland	20144455
Interferon gamma-1b	1995	Treatment of renal cell carcinoma.	Yes	yes	Renal	Designated	Not FDA Approved for Orphan Indication					Horizon Therapeutic Ireland DAC	Connaught House, 1st Floor	1 Burlington Road	Dublin 4			Ireland	1995935
interferon gamma-1b	2002	Treatment of idiopathic pulmonary fibrosis				Designated/Withdrawn	Not FDA Approved for Orphan Indication					InterMune, Inc.	3280 Bayshore Boulevard		Brisbane	California	94005	United States	20011523
Interferon gamma-1b	1996	Delaying time to disease progression in patients with severe, malignant osteopetrosis.				Designated/Approved		Delaying time to disease progression in patients with severe, malignant osteopetrosis.	02/10/2000	02/10/2007		Horizon Therapeutic Ireland DAC	Connaught House, 1st Floor	1 Burlington Road	Dublin 4			Ireland	1996987
Interferon-alfa-1b	2001	Treatment of multiple myeloma		Yes	Myeloma	Designated	Not FDA Approved for Orphan Indication					Ernest C.Borden	Center for Cancer Drud Discovery and Development	9500 Euclid Avenue	Clevland	Ohio	44195	United States	20011426
interferon-alpha secreting autologous micro-organ tissue converting into a biopump	2012	Treatment of chronic hepatitis D				Designated	Not FDA Approved for Orphan Indication					Medgenics, Inc.	555 California Street	Suite 365	San Francisco	California	94104	United States	20123703
interleukin mutein fused to the C-terminus of an immunoglobulin G Fc domain by way of a G4S linker	2020	Treatment of Graft-Versus-Host-Disease				Designated	Not FDA Approved for Orphan Indication					Amgen Inc.	1 Amgen Center Drive		Thousand Oaks	California	91320	United States	20176202
Interleukin-1 alpha, human recombinant	1991	For the promotion of early engraftment in bone marrow transplantation.				Designated/Withdrawn	Not FDA Approved for Orphan Indication					Immunex Corporation	51 University Street		Seattle	Washington	98101	United States	1991571
Interleukin-1 alpha, human recombinant	1991	For hematopoietic potentiation in aplastic anemia.				Designated/Withdrawn	Not FDA Approved for Orphan Indication					Immunex Corporation	51 University Street		Seattle	Washington	98101	United States	1991572
interleukin-1 receptor antagonist (IL-1Ra, sequence-homologous anakinra)	2018	Treatment of Bronchiolitis Obliterans				Designated	Not FDA Approved for Orphan Indication					Onspira Therapeutics, Inc.	101 Lindenwood Drive	Suite 400	Malvern	Pennsylvania	19355	United States	20186361
interleukin-1 receptor antagonist anakinra	2015	Treatment of Still's disease including systemic juvenile idiopathic arithritis and adult-onset Still's disease.				Designated	Not FDA Approved for Orphan Indication					Swedish Orphan Biovitrum AB	SE-112	75 Stockholm	Stockholm			Sweden	20154887
Interleukin-1 receptor antagonist, human recombinant	1991	Treatment of juvenile rheumatoid arthritis.				Designated	Not FDA Approved for Orphan Indication					Swedish Orphan Biovitrum AB (publ) (SOBI)	SE-112 76		Stockholm			Sweden	1991599
Interleukin-1 receptor antagonist, human recombinant	1992	Prevention and treatment of graft versus host disease in transplant recipients.	Yes	Yes	GVH	Designated	Not FDA Approved for Orphan Indication					Swedish Orphan Biovitrum AB (publ) (SOBI)	SE-112 76		Stockholm			Sweden	1992658
Interleukin-1 Trap	2005	Treatment of Still's disease including juvenile rheumatoid arthritis and adult-onset Still's disease				Designated	Not FDA Approved for Orphan Indication					Regeneron Pharmaceuticals, Inc.	777 Old Saw Mill River Road		Tarrytown	New York	10591	United States	20041976
Interleukin-2	1990	Treatment of metastatic renal cell carcinoma.	Yes	yes	Renal	Designated	Not FDA Approved for Orphan Indication					Hoffmann-La Roche, Inc.	340 Kingsland Street		Nutley	New Jersey	7110	United States	1989362
Interleukin-2	1990	In combination with interferon alfa-2a for the treatment of metastatic renal cell carcinoma.	Yes	yes	Renal	Designated	Not FDA Approved for Orphan Indication					Hoffmann-La Roche, Inc.	340 Kingsland Street		Nutley	New Jersey	7110	United States	1990444
Interleukin-2	1990	Treatment of metastatic malignant melanoma.		Yes	Melanoma	Designated	Not FDA Approved for Orphan Indication					Hoffmann-La Roche, Inc.	340 Kingsland Street		Nutley	New Jersey	7110	United States	1989363
Interleukin-2	1990	In combination with interferon alfa-2a for the treatment of metastatic malignant melanoma.		Yes	Melanoma	Designated	Not FDA Approved for Orphan Indication					Hoffmann-La Roche, Inc.	340 Kingsland Street		Nutley	New Jersey	7110	United States	1990447
Interleukin-3 human (recombinant)	1991	Promotion of erythropoiesis in Diamond-Blackfan anemia (congenital pure red cell aplasia).				Designated/Withdrawn	Not FDA Approved for Orphan Indication					Immunex Corporation	51 University Street		Seattle	Washington	98101	United States	1990534
Interleukin-3, human, recombinant	1993	For sequential administration with sargramostim to accelerate neutrophil and platelet recovery in patients undergoing autologous bone marrow transplantation for the treatment of Hodgkin's disease or non-Hodgkin's lymphoma.	Yes	Yes	Lymphoma	Designated/Withdrawn	Not FDA Approved for Orphan Indication					Sandoz Pharmaceuticals Corp.	59 Route 10		East Hanover	New Jersey	7936	United States	1993740
internalized-arginylglycylaspartic acid cyclic peptide	2019	Treatment of pancreatic cancer		Yes	Pancreatic carcinoma	Designated	Not FDA Approved for Orphan Indication					DrugCendR Inc.	10901 North Torrey Pines Road	Building 6-6210A	San Diego	California	92037	United States	20186695
Intraoral fluoride releasing system	2001	Prevention of dental caries due to radiation-induced xerostomia in patients with head and neck cancer				Designated	Not FDA Approved for Orphan Indication					Digestive Care, Inc.	1120 Win Drive		Bethlehem	Pennsylvania	18017	United States	20011439
intravenous baclofen	2020	Prevention of baclofen withdrawal syndrome				Designated	Not FDA Approved for Orphan Indication					Allaysis, LLC	525 Route 73 North	Suite 104	Marlton	New Jersey	8503	United States	20154802
intravenous carbamazepine	2013	Treatment of epilepsy patients who cannot take anything by mouth (NPO)				Designated/Approved		Replacement therapy for oral carbamazepine formulations, when oral administration is temporarily not feasible, in adults with the following seizure types: (1) Partial seizures with complex symptomology; (2)Generalized tonic-clonic seizures; and (3) Mixed seizure patterns which include the above or other partial or generalized seizures	10/07/2016	10/07/2023	Replacement therapy for oral carbamazepine formulations, when oral administration is temporarily not feasible, in adults with the following seizure types: (1) Partial seizures with complex symptomology; (2)Generalized tonic-clonic seizures; and (3) Mixed seizure patterns which include the above or other partial or generalized seizures	Lundbeck LLC	3530 Toringdon Way, Suite 200		Charlotte	North Carolina	28277	United States	20082655
Intravenous immune globulin	2007	Treatment of Stage IIB to IV malignant melanoma		Yes	Melanoma	Designated	Not FDA Approved for Orphan Indication					GammaCan Ltd.	39 Jerusalem Street					Israel	20072433
Intravenous immune globulin (human) 10%	2008	Treatment of stiff-person syndrome				Designated	Not FDA Approved for Orphan Indication					Octapharma USA, Inc.	121 River Street		Hoboken	New Jersey	7030	United States	20082642
intraventricular nimodipine	2015	Treatment of subarachnoid hemorrhage				Designated	Not FDA Approved for Orphan Indication					Edge Therapeutics, Inc.	211 Warren Street		Newark	New Jersey	7103	United States	20113437
Iobenguane I 123	2006	For the diagnosis of neuroblastomas	Yes		Neuroblastoma	Designated/Approved		To be used in the detection of primary or metastatic pheochromocytomas or neuroblastomas as an adjunct to other diagnostic tests	09/19/2008	09/19/2015		GE Healthcare, Inc.	101 Carnegie Center		Princeton	New Jersey	8540	United States	20062264
Iobenguane I 123	2006	For the diagnosis of pheochromocytomas				Designated/Approved		To be used in the detection of primary or metastatic pheochromocytomas or neuroblastomas as an adjunct to other diagnostic tests	09/19/2008	09/19/2015		GE Healthcare, Inc.	101 Carnegie Center		Princeton	New Jersey	8540	United States	20062265
iobenguane I 131	2007	Treatment of neuroendocrine tumors	Yes	yes	Neuroendocrine	Designated	Not FDA Approved for Orphan Indication					Jubilant DraxImage, Inc.	Div. of Draxis Specialty Pharmaceuticals, Inc.		Kirkland			Canada	20072419
Iobenguane I 131	2006	Treatment of neuroendocrine tumors	Yes	yes	Neuroendocrine	Designated/Approved		AZEDRA is indicated for the treatment of adult and pediatric patients 12 years and older with iobenguane scan positive, unresectable, locally advanced or metastatic pheochromocytoma or paraganglioma who require systemic anticancer therapy.	07/30/2018	07/30/2025	AZEDRA is indicated for the treatment of adult and pediatric patients 12 years and older with iobenguane scan positive, unresectable, locally advanced or metastatic pheochromocytoma or paraganglioma who require systemic anticancer therapy.	Progenics Pharmaceuticals, Inc.	One World Trade Center.	47th Floor, Suite J	New York	New York	10007	United States	20052162
Iobenguane Sulfate I 131	1984	For use as a diagnostic adjunct in patients with pheochromocytoma.				Designated/Approved/Withdrawn		Adjunctive diagnostic agent in the localization of primary or metastatic pheochromocytomas.	03/25/1994	03/25/2001		University of Michigan	UH B1 H410/0028	1500 E. Medical Center Drive	Ann Arbor	Michigan	48109	United States	198422
iobenguane sulfate I-123	2005	For the detection, localization, and staging of pheochromocytomas.				Designated	Not FDA Approved for Orphan Indication					Brogan Pharmaceuticals, Inc.	9800 Connecticut Drive	c/o Purdue Technology Center	Crown Point	Indiana	46307	United States	20052083
Iobenguane Sulfate I-123	2005	For scintigraphic detection, localization and staging of neuroblastoma.	Yes		Neuroblastoma	Designated	Not FDA Approved for Orphan Indication					Brogan Pharmaceuticals, LLC	312 Lacebark Street		Schererville	Indiana	46375	United States	20052084
Iodine 131 6B-iodomethyl-19-norcholesterol	1984	For use in adrenal cortical imaging.				Designated	Not FDA Approved for Orphan Indication					David E. Kuhl, M.D.	University of Michigan Medical Center/1500 E. Med.	B1G412 /0028 University Hospital	Ann Arbor	Michigan	48109	United States	198421
Iodine I 123 murine monoclonal antibody to alpha-fetoprotein	1988	1. Detection of hepatocellular carcinoma and hepatoblastoma 2. Detection of alpha-fetoprotein producing germ cell tumors	Yes	Yes	HCC, Hepatoblastoma	Designated/Withdrawn	Not FDA Approved for Orphan Indication					Immunomedics, Inc.	300 American Road		Morris Plains	New Jersey	7950	United States	1987254
Iodine I 123 murine monoclonal antibody to hCG	1988	Detection of hCG producing tumors such as germ cell and trophoblastic cell tumors.	Yes			Designated	Not FDA Approved for Orphan Indication					Immunomedics, Inc.	300 American Road		Morris Plains	New Jersey	7950	United States	1987250
Iodine I 131 bis(indium-diethylenetriaminepentaacetic acid)tyrosyllysine/hMN-14 x m734 F(ab')2 bispecific monoclonal antibody	2000	Treatment of small-cell lung cancer.	Yes	Yes	Lung Cancer	Designated	Not FDA Approved for Orphan Indication					IBC Pharmaceuticals, L.L.C.	300 American Rd.		Morris Plains	New Jersey	7950	United States	20001324
Iodine I 131 Lym-1 Monoclonal Antibody	1987	Treatment of B-cell lymphoma.	Yes	Yes	Lymphoma	Designated/Withdrawn	Not FDA Approved for Orphan Indication					Lederle Laboratories Division	American Cyanamide Company	401 N. Middletown Road	Pearl River	New York	10965	United States	1987218
Iodine I 131 murine monoclonal antibody IgG2a to B cell	1989	Treatment of B-cell leukemia and B-cell lymphoma.	Yes	Yes	Lymphoma	Designated/Withdrawn	Not FDA Approved for Orphan Indication					Immunomedics, Inc.	300 American Road		Morris Plains	New Jersey	7950	United States	1989382
Iodine I 131 murine monoclonal antibody to alpha-fetoprotein	1988	1. Treatment of hepatocellular carcinoma and hepatoblastoma 2. Treatment of alpha-fetoprotein producing germ cell tumors	Yes	Yes	HCC, Hepatoblastoma	Designated/Withdrawn	Not FDA Approved for Orphan Indication					Immunomedics, Inc.	300 American Road		Morris Plains	New Jersey	7950	United States	1987256
Iodine I 131 murine monoclonal antibody to hCG	1988	Treatment of hCG producing tumors such as germ cell and trophoblastic cell tumors.	Yes			Designated/Withdrawn	Not FDA Approved for Orphan Indication					Immunomedics, Inc.	300 American Road		Morris Plains	New Jersey	7950	United States	1987255
Iodine I-131 radiolabeled chimeric MAb tumor necrosis treatment (TNT-1B)	1999	Treatment of glioblastoma multiforme and anaplastic astrocytoma.	Yes	yes	Glioblastoma	Designated	Not FDA Approved for Orphan Indication					Peregrine Pharmaceuticals, Inc.	14282 Franklin Ave.		Tustin	California	92780	United States	19981190
Ipatasertib	2014	For the treatment of gastric cancer including cancer of the gastro-esophageal junction.	Yes	Yes	Gastric Cancer	Designated/Withdrawn	Not FDA Approved for Orphan Indication					Genentech, Inc.	1 DNA Way		South San Francisco	California	94080	United States	20144297
ipilimumab	2004	Treatment of high risk Stage II, Stage III, and Stage IV melanoma		Yes	Melanoma	Designated/Approved		For the adjuvant treatment of patients with cutaneous melanoma with pathologic involvement of regional lymph nodes of more than 1 mm, who have undergone complete resection including total lymphadenectomy.	10/28/2015	10/28/2022	For the adjuvant treatment of patients with cutaneous melanoma with pathologic involvement of regional lymph nodes of more than 1 mm, who have undergone complete resection including total lymphadenectomy.	Bristol-Myers Squibb Company	P. O. Box 4000		Princeton	New Jersey	8543	United States	20031777
ipilimumab	2004	Treatment of high risk Stage II, Stage III, and Stage IV melanoma		Yes	Melanoma	Designated/Approved		treatment of unresectable or metastatic melanoma in adults and pediatric patients (12 years and older)	07/21/2017	07/21/2024	treatment of unresectable or metastatic melanoma in pediatric patients (12 years and older).	Bristol-Myers Squibb Company	P. O. Box 4000		Princeton	New Jersey	8543	United States	20031777
ipilimumab	2004	Treatment of high risk Stage II, Stage III, and Stage IV melanoma		Yes	Melanoma	Designated/Approved		Treatment of unresectable or metastatic melanoma	03/25/2011	03/25/2018		Bristol-Myers Squibb Company	P. O. Box 4000		Princeton	New Jersey	8543	United States	20031777
ipilimumab	2018	Treatment of small cell lung cancer		Yes	Lung Cancer	Designated	Not FDA Approved for Orphan Indication					Bristol-Myers Squibb Company	P.O. Box 5326		Princeton	New Jersey	8543	United States	20186574
irinotecan liposome injection	2017	Treatment of small cell lung cancer		Yes	Lung Cancer	Designated	Not FDA Approved for Orphan Indication					Ipsen Bioscience, Inc.	650 East Kendall Street		Cambridge	Massachusetts	2142	United States	20165675
irinotecan liposome injection	2011	Treatment of pancreatic cancer		Yes	Pancreatic carcinoma	Designated/Approved		For use in combination with fluorouracil and leucovorin, for the treatment of patients with metastatic adenocarcinoma of the pancreas that has progressed following gemcitabine-based therapy	10/22/2015	10/22/2022	For use in combination with 5-fluorouracil and leucovorin, for the treatment of patients with metastatic adenocarcinoma of the pancreas that has progressed following gemcitabine-based therapy	Ipsen Bioscience,Inc.	650 East Kendall Street		Cambridge	Massachusetts	2142	United States	20113443
irofulven	1999	Treatment of ovarian cancer.		Yes	Ovarian	Designated/Withdrawn	Not FDA Approved for Orphan Indication					Eisai, Inc.	300 Tice Blvd		Woodcliff Lake	New Jersey	7677	United States	19991243
irofulven	1999	Treatment of renal cell carcinoma.	Yes	yes	Renal	Designated/Withdrawn	Not FDA Approved for Orphan Indication					Eisai, Inc.	300 Tice Blvd		Woodcliff Lake	New Jersey	7677	United States	19991253
iron(III)-hexacyanoferrate(II)	2003	Treatment of patients with known or suspected internal contamination with radioactive or non-radioactive cesium or thallium				Designated/Approved		Treatment of patients with known or suspected internal contamination with radioactive cesium and/or radioactive or non-radioactive thallium to increase their rates of elimination	10/02/2003	10/02/2010		Heyl Chemisch-Pharmzeutische Fabrik GMBH & Co, KG	Goerzallee 253	D-14167	Berlin			Germany	20031692
isatuximab	2014	Treatment of multiple myeloma		Yes	Myeloma	Designated/Approved		SARCLISA is indicated, in combination with pomalidomide and dexamethasone, for the treatment of adult patients with multiple myeloma who have received at least two prior therapies including lenalidomide and a proteasome inhibitor.	03/02/2020	03/02/2027	Indicated in combination with pomalidomide and dexamethasone, for the treatment of adult patients with multiple myeloma who have received at least two prior therapies including lenalidomide and a proteasome inhibitor.	Sanofi U.S. Services, Inc.	500 Kendall Street		Cambridge	Massachusetts	2142	United States	20144319
isavuconazonium sulfate	2014	Treatment of invasive candidiasis/candidemia				Designated	Not FDA Approved for Orphan Indication					Astellas Pharma Global Development, Inc.	1 Astellas Way		Northbrook	Illinois	60062	United States	20144478
isavuconazonium sulfate	2013	Treatment of zygomycosis				Designated/Approved		Treatment of invasive mucormycosis in patients 18 years of age and older	03/06/2015	03/06/2022	Treatment of invasive mucormycosis in patients 18 years of age and older	Astellas Pharma Global Development Inc.	1 Astellas Way		Northbrook	Illinois	60062	United States	20133950
isavuconazonium sulfate	2013	Treatment of invasive aspergillosis				Designated/Approved		Treatment of invasive aspergillosis in patients 18 years of age and older	03/06/2015	03/06/2022	Treatment of invasive aspergillosis in patients 18 years of age and older	Astellas Pharma Global Development Inc.	1 Astellas Way		Northbrook	Illinois	60062	United States	20133949
Isobutyramide	1992	Treatment of beta-hemoglobinopathies and beta-thalassemia syndromes.	Yes		Thalassemia	Designated	Not FDA Approved for Orphan Indication					Perrine, Susan P., M.D.	Boston University	Cancer Research Center	Boston	Massachusetts	2118	United States	1992717
Isobutyramide	1994	Treatment of sickle cell disease and beta thalassemia.	Yes		Thalassemia, SCD	Designated	Not FDA Approved for Orphan Indication					Alpha Therapeutic Corporation	5555 Valley Boulevard		Los Angeles	California	90032	United States	1994824
isofagomine tartrate	2006	Treatment of Gaucher disease				Designated/Withdrawn	Not FDA Approved for Orphan Indication					Amicus Therapeutics, Inc.	1 Cedarbrook Drive		Cranbury	New Jersey	8512	United States	20052156
Isoindolin-1,3-Di Thione	2016	Treatment of Frontotemporal dementia				Designated	Not FDA Approved for Orphan Indication					P2D, Inc.	10101 Alliance Road	Suite 105	Cincinnati	Ohio	45242	United States	20165426
isotretinoin	2014	Treatment of congenital ichthyosis				Designated	Not FDA Approved for Orphan Indication					Timber Pharmaceuticals	50 Tice Blvd	Suite A35	Woodcliff Lake	New Jersey	7677	United States	20144246
Istiratumab	2014	Treatment of pancreatic cancer		Yes	Pancreatic carcinoma	Designated	Not FDA Approved for Orphan Indication					Merrimack Pharmaceuticals, Inc.	One Kendall Square	Suite B7201	Cambridge	Massachusetts	2139	United States	20144503
itacitinib	2017	Treatment of graft versus host disease	Yes	Yes	GVH	Designated	Not FDA Approved for Orphan Indication					Incyte Corporation	1801 Augustine Cut-Off		Wilmington	Delaware	19803	United States	20165627
itolizumab	2019	Prevention of acute graft versus host disease	Yes	Yes	GVH	Designated	Not FDA Approved for Orphan Indication					Equillium, Inc.	2223 Avenida De La Playa	Suite 108	San Diego	California	92037	United States	20186766
itolizumab	2019	Treatment of acute graft versus host disease	Yes	Yes	GVH	Designated	Not FDA Approved for Orphan Indication					Equillium, Inc.	2223 Avenida De La Playa	Suite 108	San Diego	California	92037	United States	20186467
Itraconazole	2016	Treatment of basal cell carcinoma nevus syndrome.				Designated	Not FDA Approved for Orphan Indication					Mayne Pharma LLC	1240 Sugg Parkway		Greenville	North Carolina	27834	United States	20154737
itraconazole inhalation powder	2016	Treatment of pulmonary fungal infections in patients with cystic fibrosis				Designated	Not FDA Approved for Orphan Indication					Pulmatrix, Inc	99 Hayden Avenue		Lexington	Massachusetts	2421	United States	20155095
Itraconazole suspension	2008	Topical treatment of fungal otitis externa (otomycosis)				Designated	Not FDA Approved for Orphan Indication					Fairfield Clinical Trials, LLC	200 Steep Hill Road		Weston	Connecticut	6883	United States	20082573
ivabradine	2016	Treatment of pediatric patients (0 through 16 years of age) with dilated cardiomyopathy.				Designated/Approved		Corlanor is indicated for the treatment of stable symptomatic heart failure due to dilated cardiomyopathy (DCM) in pediatric patients aged 6 months and older, who are in sinus rhythm with an elevated heart rate.	04/22/2019	04/22/2026	Corlanor is indicated for the treatment of stable symptomatic heart failure due to dilated cardiomyopathy (DCM) in pediatric patients aged 6 months and older, who are in sinus rhythm with an elevated heart rate.	Amgen, Inc.,	1 Amgen Center Drive	Mail Stop 27-2-D	Thousand Oaks	California	91320	United States	20155119
ivabradine	2018	Treatment of post-cardiac transplant heart dysfunction				Designated/Withdrawn	Not FDA Approved for Orphan Indication					Amgen, Inc.,	1 Amgen Center Drive	Mail Stop 27-2-D	Thousand Oaks	California	91320	United States	20186318
ivacaftor	2006	Treatment of patients with cystic fibrosis				Designated/Approved		Treatment of cystic fibrosis (CF) in patients age 6 years and older who have a G551D mutation in the CFTR gene.	01/31/2012	01/31/2019		Vertex Pharmaceuticals, Inc.	50 Northern Avenue		Boston	Massachusetts	2210	United States	20062283
ivacaftor	2006	Treatment of patients with cystic fibrosis				Designated/Approved		Treatment of cystic fibrosis (CF) in patients age 2 years and older who have one mutation in the CFTR gene that is responsive to ivacaftor potentiation based on clinical and/or in vitro assay data.	05/17/2017	05/17/2024	Treatment of cystic fibrosis (CF) in patients age 2 years and older who have one of the following mutations in the CFTR gene: E56K, P67L, R74W, D110E, D110H, R117C, E193K, L206W, R347H, R352Q, A455E, D579G, S945L, S977F, F1052V, K1060T, A1067T, G1069R, R1070Q, R1070W, F1074L, D1152H, and D1270N.	Vertex Pharmaceuticals, Inc.	50 Northern Avenue		Boston	Massachusetts	2210	United States	20062283
ivacaftor	2006	Treatment of patients with cystic fibrosis				Designated/Approved		Treatment of cystic fibrosis (CF) in patients age 2 years and older who have one of the following mutations in the CFTR gene: G551D, G1244E, G1349D, G178R, G551S, S1251N, S1255P, S549N, or S549R ; and treatment of CF in patients age 2 years and older who have an R117H mutation in the CFTR gene.	03/17/2015	03/17/2022	Treatment of cystic fibrosis (CF) in patients ages 2 to less than 6 years who have one of the following mutations in the CFTR gene: G551D, G1244E, G1349D, G178R, G551S, S1251N, S1255P, S549N, S549R, and R117H.	Vertex Pharmaceuticals, Inc.	50 Northern Avenue		Boston	Massachusetts	2210	United States	20062283
ivacaftor	2006	Treatment of patients with cystic fibrosis				Designated/Approved		Treatment of cystic fibrosis (CF) in patients age 6 years and older who have one of the following mutations in the CFTR gene: G551D, G1244E, G1349D, G178R, G551S, S1251N, S1255P, S549N, or S549R; and treatment of CF in patients age 6 years and older who have an R117H mutation in the CFTR gene.	12/29/2014	12/29/2021	Treatment of cystic fibrosis (CF) in patients age 6 years and older who have an R117H mutation in the CFTR gene.	Vertex Pharmaceuticals, Inc.	50 Northern Avenue		Boston	Massachusetts	2210	United States	20062283
ivacaftor	2006	Treatment of patients with cystic fibrosis				Designated/Approved		Treatment of cystic fibrosis (CF) in patients age 6 years and older who have one of the following mutations in the CFTR gene: G551D, G1244E, G1349D, G178R, G551S, S1251N, S1255P, S549N, or S549R.	02/21/2014	02/21/2021	Treatment of cystic fibrosis (CF) in patients age 6 years and older who have one of the following mutations in the CFTR gene: G1244E, G1349D, G178R, G551S, S1251N, S1255P, S549N, or S549R.	Vertex Pharmaceuticals, Inc.	50 Northern Avenue		Boston	Massachusetts	2210	United States	20062283
ivacaftor	2006	Treatment of patients with cystic fibrosis				Designated/Approved		Treatment of cystic fibrosis (CF) in patients age 2 years and older who have one mutation in the CFTR gene that is responsive to ivacaftor potentiation based on clinical and/or in vitro assay data.	07/31/2017	07/31/2024	Treatment of cystic fibrosis (CF) in patients age 2 years and older who have one of the following mutations in the CFTR gene: 711+3A G, E831X, 2789+5G A, 3272-26A G, and 3849+10kbC T.	Vertex Pharmaceuticals, Inc.	50 Northern Avenue		Boston	Massachusetts	2210	United States	20062283
ivacaftor	2006	Treatment of patients with cystic fibrosis				Designated/Approved		Treatment of cystic fibrosis (CF) in patients age 12 months and older who have one mutation in the CFTR gene that is responsive to ivacaftor potentiation based on clinical and/or in vitro assay data.	08/15/2018	08/15/2025	For the treatment of cystic fibrosis (CF) in patients age 12 months to less than 2 years who have one mutation in the CFTR gene that is responsive to ivacaftor potentiation based on clinical and/or in vitro assay data	Vertex Pharmaceuticals, Inc.	50 Northern Avenue		Boston	Massachusetts	2210	United States	20062283
ivacaftor	2006	Treatment of patients with cystic fibrosis				Designated/Approved		KALYDECO is a cystic fibrosis transmembrane conductance regulator (CFTR) potentiator indicated for the treatment of cystic fibrosis (CF) in patients age 6 months and older who have one mutation in the CFTR gene that is responsive to ivacaftor potentiation based on clinical and/or in vitro assay data	04/29/2019	04/29/2026	For the treatment of cystic fibrosis (CF) in patients age 6 months to less than 12 months who have one mutation in the CFTR gene that is responsive to ivacaftor potentiation based on clinical and/or in vitro assay data	Vertex Pharmaceuticals, Inc.	50 Northern Avenue		Boston	Massachusetts	2210	United States	20062283
ivosidenib	2015	Treatment of acute myeloid leukemia (AML)	Yes	yes	AML	Designated/Approved		TIBSOVO is indicated for the treatment of adult patients with relapsed or refractory acute myeloid leukemia (AML) with a susceptible isocitrate dehydrogenase-1 (IDH1) mutation as detected by an FDA-approved test.	07/20/2018	07/20/2025	Indicated for the treatment of adult patients with relapsed or refractory acute myeloid leukemia (AML) with a susceptible isocitrate dehydrogenase-1 (IDH1) mutation as detected by an FDA-approved test	Agios Pharmaceuticals, Inc.	88 Sidney Street		Cambridge	Massachusetts	2139	United States	20154815
ivosidenib	2020	Treatment of myelodysplastic syndromes	Yes	yes	MDS	Designated	Not FDA Approved for Orphan Indication					Agios Pharmaceuticals, Inc.	88 Sidney Street		Cambridge	Massachusetts	2139	United States	20207397
ivosidenib	2018	Treatment of glioma.	Yes	yes	Glioblastoma	Designated	Not FDA Approved for Orphan Indication					Agios Pharmaceuticals, Inc.	88 Sidney Street		Cambridge	Massachusetts	2139	United States	20186377
ivosidenib	2015	Treatment of acute myeloid leukemia (AML)	Yes	yes	AML	Designated/Approved		TIBSOVO is indicated for the treatment of newly-diagnosed acute myeloid leukemia (AML) with a susceptible isocitrate dehydrogenase-1 (IDH1) mutation as detected by an FDA-approved test in adult patients who are >= 75 years old or who have comorbidities that preclude use of intensive induction chemotherapy.	05/02/2019	05/02/2026	TIBSOVO is indicated for the treatment of newly-diagnosed acute myeloid leukemia (AML) with a susceptible isocitrate dehydrogenase-1 (IDH1) mutation as detected by an FDA-approved test in adult patients who are >= 75 years old or who have comorbidities that preclude use of intensive induction chemotherapy.	Agios Pharmaceuticals, Inc.	88 Sidney Street		Cambridge	Massachusetts	2139	United States	20154815
ivosidenib	2017	Treatment of cholangiocarcinoma	Yes	Yes	Cholangiocarcinoma	Designated	Not FDA Approved for Orphan Indication					Agios Pharmaceuticals, Inc.	88 Sidney Street		Cambridge	Massachusetts	2139	United States	20165622
ixazomib citrate	2011	Treatment of multiple myeloma		Yes	Myeloma	Designated/Approved		Use in combination with lenalidomide and dexamethasone for the treatment of patients with multiple myeloma who have received at least one prior therapy	11/20/2015	11/20/2022	Use in combination with lenalidomide and dexamethasone for the treatment of patients with multiple myeloma who have received at least one prior therapy	Millennium Pharmaceuticals	40 Landsdowne St.		Cambridge	Massachusetts	2139	United States	20103305
ixmyelocel-T	2007	Treatment of dilated cardiomyopathy				Designated	Not FDA Approved for Orphan Indication					Vericel Corporation.	Domino's Farms, Lobby L	24 Frank Lloyd Wright Drive	Ann Arbor	Michigan	48105	United States	20062326
Japanese encephalitis vaccine (live, attenuated)	1999	Prevention of Japanese encephalitis.				Designated	Not FDA Approved for Orphan Indication					Glovax Co., Ltd.	Room 307, Koryo Academytel, 437-3	Ahyun-Dong, Mapo-Gu,	Seoul 121-010			South Korea	19981209
Japanese encephalitis vaccine, inactivated, adsorbed	2012	Prevention of Japanese encephalitis virus in pediatric patients.				Designated/Approved		IXIARO is a vaccine indicated for the prevention of disease caused by Japanese encephalitis virus (JEV). IXIARO is approved for use in individuals 2 months of age and older.	05/17/2013	05/17/2020	To extend the age range to include infants, children, and adolescents 2 months to less than 17 years of age for active immunization for the prevention of disease caused by Japanese encephalitis virus.	Intercell AG	Campus Vienna Biocenter 3	A-1030	Vienna			Austria	20123761
Kallikrein 7 and elastase 2 inhibitor	2019	Treatment of Netherton Syndrome				Designated	Not FDA Approved for Orphan Indication					LifeMax Laboratories, Inc.	1731 Embarcadero Road, Suite 200		Palo Alto	California	94303	United States	20196955
ketamine	2019	Treatment of Complex Regional Pain Syndrome				Designated	Not FDA Approved for Orphan Indication					Bexson Biomedical, Inc.	856 Chelham Way		Santa Barbara	California	93108	United States	20186693
Ketoconazole	1991	For use with cyclosporine A to diminish the nephrotoxicity induced by cyclosporine in organ transplantation.				Designated/Withdrawn	Not FDA Approved for Orphan Indication					Pharmedic Company	28101 Ballard Road		Lake Forest	Illinois	60045	United States	1990519
ketotifen	2015	Treatment of mastocytosis				Designated	Not FDA Approved for Orphan Indication					Valcrest Pharmaceuticals, LLC	520 White Plains Road	Suite 500	Tarrytown	New York	10591	United States	20144647
KIT and PDGFR inhibitor	2017	Treatment of glioblastoma multiforme and anaplastic astrocytomas	Yes	yes	Glioblastoma	Designated	Not FDA Approved for Orphan Indication					Deciphera Pharmaceuticals, LLC	200 Smith Street		Waltham	Massachusetts	2451	United States	20175976
Kre-Celazine	2013	Treatment of juvenile rheumatoid arthritis joint and related tissue inflammation in the pediatric population				Designated	Not FDA Approved for Orphan Indication					All American Pharmaceutical & Natural Foods Corpor	2376 Main Street		Billings	Montana	59105	United States	20092983
L-2-oxothiazolidine-4-carboxylic acid	1994	Treatment of adult respiratory distress syndrome.				Designated	Not FDA Approved for Orphan Indication					Transcend Therapeutics, Inc.	640 Memorial Drive, 3rd Floor West		Cambridge	Massachusetts	2139	United States	1994819
L-2-oxothiazolidine-4-carboxylic acid	1996	Treatment of amyotrophic lateral sclerosis.				Designated	Not FDA Approved for Orphan Indication					Transcend Therapeutics, Inc.	640 Memorial Drive, 3rd Floor West		Cambridge	Massachusetts	2139	United States	1996992
L-3,4-Dihydroxy-6-[18F]fluorophenylalanine	2017	Diagnostic agent for the management of patients with aromatic L-amino acid decarboxylase deficiency (AADC).				Designated	Not FDA Approved for Orphan Indication					Advanced Imaging Projects, LLC	7947 Brookside Ct.		Lake Worth	Florida	33467	United States	20165678
L-5 Hydroxytrytophan	1984	Treatment of postanoxic intention myoclonus.				Designated	Not FDA Approved for Orphan Indication					Watson Laboratories, Inc.	33 Ralph Avenue	P.O. Box 30	Copiaque	New York	11726	United States	198439
L-5-hydroxytryptophan	1999	Treatment of tetrahydrobiopterin deficiency.				Designated	Not FDA Approved for Orphan Indication					Watson Laboratories, Inc.	311 Bonnie Circle	P.O. Box 1900	Corona	California	91718	United States	19981182
L-alanoyl-D-glutamate endopeptidase from Bacillus-infected bacteriophages	2018	Treatment of inhalational anthrax				Designated	Not FDA Approved for Orphan Indication					iNtRON Biotechnology, Inc.	137 Sagimakgol-ro, Seongnam-si			Gyeonggi-do		South Korea	20186421
L-amino acids, vitamins and minerals combined with omega-3 fatty acids	2011	Treatment of patients with pediatric Crohn's disease				Designated	Not FDA Approved for Orphan Indication					Immunopath Profile, Inc.	325 Dunes Blvd - Suite 403 (zip code 34110)		Naples	Florida	34110	United States	20092858
L-aminocarnityl-succinyl-leucyl-argininal-diethylacetal	2006	Treatment of Duchenne and Becker muscular dystrophy				Designated	Not FDA Approved for Orphan Indication					CepTor Corporation	200 International Circle		Hunt Valley	Maryland	21030	United States	20052144
L-arginyl-L-isoleucyl-L-valyl-L-prolyl-L-alanine-amide	2013	Treatment of acute radiation syndrome				Designated	Not FDA Approved for Orphan Indication					Soligenix, Inc.	29 Emmons Drive	Suite B-10	Princeton	New Jersey	8540	United States	20133959
L-asparaginase	2014	Treatment of acute myeloid leukemia	Yes	yes	AML	Designated	Not FDA Approved for Orphan Indication					ERYTECH Pharma S.A.	Batiment Adenine	60, avenue Rockefeller	Lyon			France	20144241
L-asparaginase encapsulated in red blood cells	2010	Treatment of acute lymphoblastic leukemia	Yes		ALL	Designated	Not FDA Approved for Orphan Indication					Erytech Pharma	Batiment Adenine	60, Avenue Rockfeller	LYON			France	20072398
L-asparaginase encapsulated in red blood cells	2012	Treatment of pancreatic cancer.		Yes	Pancreatic carcinoma	Designated	Not FDA Approved for Orphan Indication					ERYTECH Pharma	Batiment Adenine	60 Avenue Rockefeller	lyon			France	20123707
L-baclofen	1998	Treatment of trigeminal neuralgia				Designated	Not FDA Approved for Orphan Indication					Osmotica Pharmaceutical Corp.	1205 Culbreth Dr.	Suite 200	Wilmington	North Carolina	28405	United States	19971093
L-baclofen	1992	Treatment of intractable spasticity in children with cerebral palsy.				Designated	Not FDA Approved for Orphan Indication					Osmotica Pharmaceutical Corp.	1205 Culbreth Drive	Suite 200	Wilmington	North Carolina	28405	United States	1992655
L-baclofen	1991	Treatment of spasticity associated with spinal cord injury or multiple sclerosis.				Designated	Not FDA Approved for Orphan Indication					Osmotica Pharmaceutical Corp.	1205 Culbreth Dr.	Suite 200	Wilmington	North Carolina	28405	United States	1991573
L-baclofen	1990	Treatment of trigeminal neuralgia.				Designated	Not FDA Approved for Orphan Indication					Fromm, Gerhard M.D.	University Of Pittsburgh School of Medicine		Pittsburgh	Pennsylvania	15261	United States	1990456
L-citrulline	2017	Prevention of clinical sequelae of acute lung injury induced by cardiopulmonary bypass in pediatric patients				Designated	Not FDA Approved for Orphan Indication					Asklepion Pharmaceuticals, LLC	729 East Pratt Street	Suite 360	Baltimore	Maryland	21202	United States	20165442
L-cycloserine	1989	Treatment of Gaucher's disease.				Designated	Not FDA Approved for Orphan Indication					Lev, Meir M.D.	The City College, City University Of NY Medical Sc	Convent Avenue at 138 Street	New York	New York	10031	United States	1989384
L-cysteine	1994	For the prevention and lessening of photosensitivity in erythropoietic protoporphyria.				Designated	Not FDA Approved for Orphan Indication					Brigham and Women's Hospital	Channing Laboratory	181 Longwood Ave.	Boston	Massachusetts	2115	United States	1993796
L-cystine bis(N'-methylpiperazide)	2018	Treatment of cystinuria.				Designated	Not FDA Approved for Orphan Indication					PharmaKrysto Ltd	Rmt Accountants & Business Advisors Ltd.	Gosforth Park Avenue		England		United Kingdom	20186394
L-fucose	2019	Treatment of Congenital Disorder of Glycosylation IIc				Designated	Not FDA Approved for Orphan Indication					Cerecor Inc.	540 Gaither Road	Suite 400	Rockville	Maryland	20850	United States	20186670
L-fucose	2020	Treatment of Leukocyte Adhesion Deficiency Type- II				Designated	Not FDA Approved for Orphan Indication					Orpha Labs, AG	Haldenstrasse 5		Baar	Zug		Switzerland	20207531
L-glutamine	2001	Treatment of sickle cell disease	Yes		SCD	Designated/Approved		To reduce the acute complications of sickle cell disease in adult and pediatric patients 5 years of age and older.	07/07/2017	07/07/2024	To reduce the acute complications of sickle cell disease in adult and pediatric patients 5 years of age and older.	Emmaus Medical, Inc.	21250 Hawthorne Blvd., Suite 800		Torrance	California	90503	United States	20011459
L-glutamyl-L-tryptophan	1999	Treatment of AIDS-related Kaposi's sarcoma.	Yes	yes	Sarcoma	Designated	Not FDA Approved for Orphan Indication					Implicit Bioscience Pty Ltd	P. O. Box 2072.	Toowong Business Center				Australia	19991267
L-Leucyl-L-prolyl-L-prolyl-L-leucyl-L-prolyl-L-tyrosyl-L-proline, acetate salt	2019	Treatment of Amyotrophic Lateral Sclerosis				Designated	Not FDA Approved for Orphan Indication					Immunity Pharma, Ltd.	6 Rabbi Binyamin st,		Jerusalem			Israel	20196898
L-Lysinamide,N2,N6-bis(L-lysylglycyl-L-valyl-L-seryl-L-leucyl-L-seryl-L-tyrosyl-L-arginyl)-hexa-acetate salt	2019	Treatment of hepatocellular carcinoma		Yes	HCC	Designated	Not FDA Approved for Orphan Indication					TCM Biotech International Corp.	24F-8, No. 97	Sec. 1, Xintai 5th Rd., Xizhi Dist.	New Taipei City	Taiwan		Taiwan	20197037
L-ornithine phenylacetate	2010	Treatment of hyperammonemia and resultant hepatic encephalopathy (HE) in patients with acute liver failure or acute on chronic liver disase				Designated	Not FDA Approved for Orphan Indication					Ocera Therapeutics, Inc.	5001 South Miami Blvd	Suite 300	Durham	North Carolina	27703	United States	20092873
L-pyr-L-glu-L-gln-L-leu-L-glu-L-arg-L-ala-L-leu-L-asn-L-ser-L-ser	2009	Prevention of delayed graft function following renal transplant				Designated	Not FDA Approved for Orphan Indication					Araim Pharmaceuticals, Inc.	712 Kitchawan Raod		Ossining	New York	10562	United States	20092896
L-pyr-L-glu-L-gln-L-leu-L-glu-L-arg-L-ala-L-leu-L-asn-L-ser-L-ser	2016	Treatment to increase survival and improve functioning of pancreatic islets following transplantation		Yes	Pancreatic carcinoma	Designated	Not FDA Approved for Orphan Indication					Araim Pharmaceuticals, Inc.	580 White Plains Road	Suite 210	Tarrytown	New York	10591	United States	20165231
L-pyr-L-glu-L-gln-L-leu-L-glu-L-arg-L-ala-L-leu-L-asn-L-ser-L-ser	2011	Treatment of neuropathic pain in patients with sarcoidosis.				Designated	Not FDA Approved for Orphan Indication					Araim Pharmaceuticals, Inc.	712 Kitchawan Raod		Ossining	New York	10562	United States	20113491
L-pyr-L-glu-L-gln-L-leu-L-glu-L-arg-L-ala-L-leu-L-asn-L-ser-L-ser	2016	Treatment of sarcoidosis.				Designated	Not FDA Approved for Orphan Indication					Araim Pharmaceuticals, Inc.	580 White Plains Road	Suite 210	Tarrytown	New York	10591	United States	20165238
L-serine, L-threonine, L-leucine, glycine, L-alanine, L-arginine, L-cysteine, L-glutamine, L-histidine, L-aspartic acid, L-proline, L-isoleucine, L-lysine, L-tryptophan, L-valine, L-methionine, L-tyrosine, carnitine and taurine	2020	Treatment of phenylketonuria				Designated	Not FDA Approved for Orphan Indication					APR Applied Pharma Research	Via Corti 5		Balerna			Switzerland	20196877
L-threonine	1992	Treatment of spasticity associated with familial spastic paraparesis.				Designated/Withdrawn	Not FDA Approved for Orphan Indication					Interneuron Pharmaceuticals, Inc.	99 Hayden Ave., Suite 200		Lexington	Massachusetts	2421	United States	1991621
L-threonine	1989	Treatment of amyotrophic lateral sclerosis.				Designated/Withdrawn	Not FDA Approved for Orphan Indication					Tyson And Associates	12832 Chadron Avenue		Hawthorne	California	90250	United States	1988338
L-threonyl-L-prolyl-L-prolyl-L-threonine	2005	Treatment of neuropathic pain associated with spinal cord injury				Designated	Not FDA Approved for Orphan Indication					Nyxis Neurotherapies, Inc.	1801 Maple Avenue	Suite 4300	Evanston	Illinois	60201	United States	20041994
L-tyrosine-L-serine-L-leucine	2004	Treatment of hepatocellular carcinoma.		Yes	HCC	Designated	Not FDA Approved for Orphan Indication					CMS Peptides Patent Holding Company Limited	Unit 2106, 21st Floor, Island Place Tower	510 King's Rd	North Point				20041906
L. reuteri	2013	Prevention of necrotizing enterocolitis in preterm infants with birth weight less than or equal to 1,500 grams				Designated	Not FDA Approved for Orphan Indication					Infant Bacterial Therapeutics	Kungsbroplan 3A	P. O. Box 3242	Stockholm			Sweden	20133930
Lacnotuzumab	2014	Treatment of pigmented villonodular synovitis, including giant cell tumor of the tendon sheath				Designated	Not FDA Approved for Orphan Indication					Novartis Pharmaceuticals Corp	One Health Plaza		East Hanover	New Jersey	7936	United States	20144393
Lactic acid	1999	Treatment of severe aphthous stomatitis in severely, terminally immunocompromised patients.				Designated	Not FDA Approved for Orphan Indication					Frontier Pharmaceutical, Inc.	SUNY Farmingdale	Conklin Hall	Farmingdale	New York	11735	United States	19981220
lactic acid bacteria (Lactobacilli, Bifidobacteria, and Steptococci)	2002	Treatment of active chronic pouchitis				Designated	Not FDA Approved for Orphan Indication					VSL Pharmaceuticals, Inc.	800 S. Frederick Ave.		Gaithersburg	Maryland	20877	United States	20011452
lactic acid bacteria (Lactobacilli, Bifidobacteria, and Streptococcus species)	2002	Prevention of disease relapse in patients with chronic pouchitis				Designated	Not FDA Approved for Orphan Indication					VSL Pharmaceuticals, Inc.	800 S. Frederick Ave.		Gaithersburg	Maryland	20877	United States	20021541
Lactobacillus acidophilus and Bifidobacterium animalis subsp. lactis	2015	Prevention of necrotizing enterocolitis (NEC) in premature infants with very low birth weight less than or equal to 1500 grams				Designated	Not FDA Approved for Orphan Indication					Leadiant Biosciences, Inc.	9841 Washingtonian Blvd.	Suite 500	Gaithersburg	Maryland	20878	United States	20144224
lactobacillus brevis CD2	2011	Treatment Behcet's disease				Designated	Not FDA Approved for Orphan Indication					VSL Pharmaceuticals, Inc.	100 West Road		Towson	Maryland	21204	United States	20113517
lactobacillus plantarum	2016	Treatment of amyotrophic lateral sclerosis (ALS)				Designated	Not FDA Approved for Orphan Indication					New Biotic, LLC	19546 Rogan Court		Rowland Heights	California	91748	United States	20165500
Lactobin	1990	Treatment of AIDS-associated diarrhea unresponsive to initial antidiarrheal therapy.				Designated/Withdrawn	Not FDA Approved for Orphan Indication					Roxane Laboratories, Inc.	PO Box 16532		Columbus	Ohio	43216	United States	1990469
laminin-111 (human)	2011	Treatment of Duchenne Muscular Dystrophy				Designated	Not FDA Approved for Orphan Indication					Prothelia, Inc.	30 Haven Street		Milford	Massachusetts	1757	United States	20113374
Lamotrigine	1995	Treatment of Lennox-Gastaut syndrome.				Designated/Approved		Adjunctive treatment of Lennox-Gastaut syndrome in pediatric and adult patients.	08/24/1998	08/24/2005		Glaxo Wellcome Research and Development	5 Moore Drive	P.O. Box 13398	Research Triangle Park	North Carolina	27709	United States	1995916
lanadelumab-flyo	2013	Treatment of angioedema				Designated/Approved		Prophylaxis to prevent attacks of hereditary angioedema (HAE) in patients 12 years and older	08/23/2018	08/23/2025	Prophylaxis to prevent attacks of hereditary angioedema (HAE) in patients 12 years and older	Dyax Corporation	300 Shire Way		Lexington	Massachusetts	2421	United States	20133972
Lanreotide	2000	Treatment for acromegly				Designated/Approved		Long-term treatment of acromegalic patients who have had an inadequate response to or cannot be treated with surgery and/or radiotherapy	08/30/2007	08/30/2014		IPSEN, Inc.	27 Maple Street		Milford	Massachusetts	1757	United States	20001363
lanreotide acetate	2011	Treatment of neuroendocrine tumors	Yes	yes	Neuroendocrine	Designated/Approved		Treatment of patients with unresectable,well- or moderately-differentiated locally advanced or metastatic gastroenteropancreatic neuroendocrine tumors to improve progression-free survival	12/16/2014	12/16/2021	Treatment of patients with unresectable,well- or moderately-differentiated locally advanced or metastatic gastroenteropancreatic neuroendocrine tumors to improve progression-free survival	Ipsen Biopharmaceuticals, Inc.	106 Allen Road		Basking Ridge	New Jersey	7920	United States	20113478
lanreotide acetate	2011	Treatment of carcinoid syndrome				Designated/Approved		treatment of adults with carcinoid syndrome; when used, it reduces the frequency of short-acting somatostatin analog rescue therapy	09/15/2017	09/15/2024	treatment of adults with carcinoid syndrome; when used, it reduces the frequency of short-acting somatostatin analog rescue therapy	Ipsen Biopharmaceuticals, Inc.	106 Allen Road		Basking Ridge	New Jersey	7920	United States	20113471
lapatinib	2009	Treatment of ErbB2 positive gastric cancer		Yes	Gastric Cancer	Designated/Withdrawn	Not FDA Approved for Orphan Indication					Novartis Pharmaceuticals Corp.	One Health Plaza		East Hanover	New Jersey	7936	United States	20092842
lapatinib ditosylate hydrochloride	2009	Treatment of ErbB2 positive esophageal cancer				Designated/Withdrawn	Not FDA Approved for Orphan Indication					Novartis Pharmaceuticals Corp.	One Health Plaza		East Hanover	New Hampshire	7936	United States	20092843
laquinimod sodium	2017	Treatment of Huntington's Disease				Designated	Not FDA Approved for Orphan Indication					Teva Branded Pharmaceutical Products R&D	41 Moores Road	P. O. Box 4011	Frazer	Pennsylvania	19355	United States	20144661
laromustine	2004	Treatment of acute myelogenous leukemia	Yes	yes	AML	Designated	Not FDA Approved for Orphan Indication					Vion Pharmaceuticals, Inc.	Four Science Park		New Haven	Connecticut	6511	United States	20041941
Laromustine	2014	Treatment of acute myelogenous leukemia	Yes	yes	AML	Designated	Not FDA Approved for Orphan Indication					NanoSHIFT LLC	10454 Northwest 132nd Drive		Alachua	Florida	32615	United States	20144240
laronidase	1997	Treatment of patients with mucopolysaccharidosis-I.				Designated/Approved		Treatment for patients with Hurler and Hurler-Scheie forms of Mucopolysaccharidosis I (MPS I) and for patients with the Scheie form who have moderate to severe symptoms	04/30/2003	04/30/2010		BioMarin Pharmaceutical, Inc.	105 Digital Drive		Novato	California	94949	United States	19971060
Larotrectinib	2015	Treatment of soft tissue sarcoma.	Yes	yes	Sarcoma	Designated	Not FDA Approved for Orphan Indication					Bayer HealthCare Pharmaceuticals Inc.	100 Bayer Boulevard		Whippany	New Jersey	7981	United States	20154901
larotrectinib	2017	Treatment of solid tumors with NTRK-fusion proteins				Designated/Approved		VITRAKVI is indicated for the treatment of adult and pediatric patients with solid tumors that have a neurotrophic receptor tyrosine kinase (NTRK) gene fusion without a known acquired resistance mutation; are metastatic or where surgical resection is likely to result in severe morbidity; and have no satisfactory alternative treatments or that have progressed following treatment.	11/26/2018	11/26/2025	VITRAKVI is indicated for the treatment of adult and pediatric patients with solid tumors that have a neurotrophic receptor tyrosine kinase (NTRK) gene fusion without a known acquired resistance mutation; are metastatic or where surgical resection is likely to result in severe morbidity; and have no satisfactory alternative treatments or that have progressed following treatment.	Bayer HealthCare Pharmaceuticals Inc.	100 Bayer Boulevard		Whippany	New Jersey	7981	United States	20175783
late stage human motor neutron progenitors	2009	Treatment of spinal muscular atrophy				Designated/Withdrawn	Not FDA Approved for Orphan Indication					Caladrius Biosciences	110 Allen Road	2nd Floor	Basking Ridge	New Jersey	7920	United States	20092935
Latrodectus immune F(ab)2	2001	Treatment of black widow spider envenomations				Designated	Not FDA Approved for Orphan Indication					Instituto Bioclon, S.A. de C.V.	Tlalpan,	No. 4687 Colonia Toriello Guerra	Tlalpan			Mexico	20011440
Lead-212 DOTAMTATE	2018	Treatment of neuroendocrine tumors	Yes	yes	Neuroendocrine	Designated	Not FDA Approved for Orphan Indication					RadioMedix, Inc.	9701 Richmond Avenue	Suite 222	Houston	Texas	77042	United States	20186533
lebrikizumab	2015	Treatment of idiopathic pulmonary fibrosis				Designated	Not FDA Approved for Orphan Indication					Genentech, Inc.	1 DNA Way		South San Francisco	California	94080	United States	20123811
ledipasvir/sofosbuvir	2016	Treatment of chronic hepatitis C virus (HCV) infection in pediatric patients				Designated/Approved		HARVONI is indicated for the treatment of adults and pediatric patients 3 years of age and older with chronic hepatitis C virus (HCV) genotype 1, 4, 5, or 6 infection without cirrhosis or with compensated cirrhosis, genotype 1 infection with decompensated cirrhosis, for use in combination with ribavirin, and genotype 1 or 4 infection who are liver transplant recipients without cirrhosis or with compensated cirrhosis, for use in combination with ribavirin	08/28/2019	08/28/2026	For treatment of pediatric patients between 3 years of age and 12 years of age or weighing 35 kg with chronic hepatitis C virus (HCV) genotype 1, 4, 5, or 6 infection without cirrhosis or with compensated cirrhosis; (2) treatment of pediatric patients 3 years of age and older with chronic HCV genotype 1 infection with decompensated cirrhosis, for use in combination with ribavirin; and (3) treatment of pediatric patients 3 years of age and older with chronic HCV genotype 1 or 4 infection who are	Gilead Sciences, Inc.	333 Lakeside Drive		Foster City	California	94404	United States	20165359
ledipasvir/sofosbuvir	2016	Treatment of chronic hepatitis C virus (HCV) infection in pediatric patients				Designated/Approved		HARVONI is indicated for the treatment of adults and pediatric patients 3 years of age and older with chronic hepatitis C virus (HCV) genotype 1, 4, 5, or 6 infection without cirrhosis or with compensated cirrhosis, genotype 1 infection with decompensated cirrhosis, for use in combination with ribavirin, and genotype 1 or 4 infection who are liver transplant recipients without cirrhosis or with compensated cirrhosis, for use in combination with ribavirin	08/28/2019			Gilead Sciences, Inc.	333 Lakeside Drive		Foster City	California	94404	United States	20165359
ledipasvir/sofosbuvir	2016	Treatment of chronic hepatitis C virus (HCV) infection in pediatric patients				Designated/Approved		Treatment of pediatric patients 12 years of age and older or weighing at least 35 kg with chronic hepatitis C virus genotype 1, 4, 5, or 6 infection without cirrhosis or with compensated cirrhosis	04/07/2017	04/07/2024	Treatment of pediatric patients 12 years of age and older or weighing at least 35 kg with chronic hepatitis C virus genotype 1, 4, 5, or 6 infection without cirrhosis or with compensated cirrhosis	Gilead Sciences, Inc.	333 Lakeside Drive		Foster City	California	94404	United States	20165359
Leflunomide	1996	Prevention of acute and chronic rejection in patients who have received solid organ transplants.				Designated	Not FDA Approved for Orphan Indication					Williams, MD, James W.	Rush-Presbyterian-St. Luke's Medical Ctr., Dept. o	1653 West Congress Parkway	Chicago	Illinois	60612	United States	19961002
lenabasum	2018	Treatment of dermatomyositis				Designated	Not FDA Approved for Orphan Indication					Corbus Pharmaceuticals, Inc.	500 River Ridge Drive	Second Floor	Norwood	Massachusetts	2062	United States	20186436
lenadogene nolparvovec	2013	Treatment of Leber Hereditary Optic Neuropathy				Designated	Not FDA Approved for Orphan Indication					Gen Sight Biologics							20134120
lenalidomide	2013	Treatment of follicular lymphoma	Yes	Yes	Lymphoma	Designated/Approved		REVLIMID in combination with a rituximab product, is indicated for the treatment of adult patients with previously treated follicular lymphoma (FL).	05/28/2019	05/28/2026	In combination with a rituximab product for the treatment of adult patients with previously treated follicular lymphoma (FL).	Celgene Corporation	86 Morris Avenue		Summit	New Jersey	7901	United States	20133908
lenalidomide	2011	Treatment of diffuse large B-cell lymphoma	Yes	Yes	Lymphoma	Designated	Not FDA Approved for Orphan Indication					Celgene Corporation	86 Morris Avenue		Summit	New Jersey	7901	United States	20113338
lenalidomide	2009	Treatment of mantle cell lymphoma	Yes	Yes	Lymphoma	Designated/Approved		Treatment of mantle cell lymphoma whose disease has relapsed or progressed after two prior therapies, one of which included bortezomib.	06/05/2013	06/05/2020	Treatment of mantle cell lymphoma whose disease has relapsed or progressed after two prior therapies, one of which included bortezomib.	Celgene Corporation	86 Morris Avenue		Summit	New Jersey	7901	United States	20092788
lenalidomide	2007	Treatment of chronic lymphocytic leukemia		yes	CLL	Designated/Withdrawn	Not FDA Approved for Orphan Indication					Celgene Corporation	86 Morris Avenue		Summit	New Jersey	7901	United States	20062306
lenalidomide	2004	Treatment of myelodysplastic syndromes	Yes	yes	MDS	Designated/Approved		Treatment of patients with transfusion dependant anemia due to low or intermediate-1 risk myelodysplastic syndromes associated with a deletion 5 q cytogenetic abnormality with or without additional cytogenetic abnormalities	12/27/2005	12/27/2012		Celgene Corporation	86 Morris Avenue		Summit	New Jersey	7901	United States	20031803
lenalidomide	2001	Treatment of multiple myeloma		Yes	Myeloma	Designated/Approved		For use in combination with dexamethasone for the treatment of multiple myeloma patients who have received at least one prior therapy	06/29/2006	06/29/2013		Celgene Corporation	86 Morris Avenue		Summit	New Jersey	7901	United States	20011477
lenalidomide	2001	Treatment of multiple myeloma		Yes	Myeloma	Designated/Approved		Treatment of multiple myeloma (MM), as maintenance following autologous hematopoietic stem cell transplantation (auto-HSCT)	02/22/2017	02/22/2024	Treatment of multiple myeloma (MM), as maintenance following autologous hematopoietic stem cell transplantation (auto-HSCT)	Celgene Corporation	86 Morris Avenue		Summit	New Jersey	7901	United States	20011477
lenalidomide	2015	Treatment of extranodal marginal zone lymphoma of mucosa-associated lymphoid tissue	Yes	Yes	Lymphoma	Designated/Approved		REVLIMID in combination with a rituximab product, is indicated for the treatment of adult patients with previously treated marginal zone lymphoma (MZL).	05/28/2019	05/28/2026	In combination with a rituximab product for the treatment of adult patients with previously treated extranodal marginal zone lymphoma	Celgene Corporation	86 Morris Avenue		Summit	New Jersey	7901	United States	20154761
lenalidomide	2017	Treatment of nodal marginal zone lymphoma	Yes	Yes	Lymphoma	Designated/Approved		REVLIMID in combination with a rituximab product, is indicated for the treatment of adult patients with previously treated marginal zone lymphoma (MZL).	05/28/2019	05/28/2026	In combination with a rituximab product for the treatment of adult patients with previously treated nodal marginal zone lymphoma	Celgene Corporation	86 Morris Avenue		Summit	New Jersey	7901	United States	20154760
lenalidomide	2017	Treatment of splenic marginal zone lymphoma	Yes	Yes	Lymphoma	Designated/Approved		REVLIMID in combination with a rituximab product, is indicated for the treatment of adult patients with previously treated marginal zone lymphoma (MZL).	05/28/2019	05/28/2026	In combination with a rituximab product for the treatment of adult patients with previously treated splenic marginal zone lymphoma	Celgene Corporation	86 Morris Avenue		Summit	New Jersey	7901	United States	20154759
lenalidomide	2001	Treatment of multiple myeloma		Yes	Myeloma	Designated/Approved		REVLIMID in combination with dexamethasone is indicated for the treatment of patients with multiple myeloma (MM).	02/17/2015	02/17/2022	For use in combination with dexamethasone for the treatment of patients with multiple myeloma who have not received at least one prior therapy (first-line therapy).	Celgene Corporation	86 Morris Avenue		Summit	New Jersey	7901	United States	20011477
leniolisib	2018	Treatment of activated P13Kdelta Syndrome/p110delta-activating mutation causing senescent T cells, lymphadenopathy, and immunodeficiency				Designated	Not FDA Approved for Orphan Indication					Novartis Pharmaceuticals Corporation	1 Health Plaza Drive	Bld 125 2110C	East Hanover	New Jersey	7936	United States	20155043
lentiviral transfected chimeric antigen receptor T-cells modified to target B-cell maturation antigen and CS1	2017	Treatment of multiple myeloma		Yes	Myeloma	Designated	Not FDA Approved for Orphan Indication					iCell Gene Therapeutics	25 Health Sciences Drive	Suite 118	Stony Brook	New York	11793	United States	20176127
lentiviral vector containing the human ABCA4 gene	2010	Treatment of Stargardt disease				Designated	Not FDA Approved for Orphan Indication					Sanofi US Services Inc.	50 Binney Street		Cambridge	Massachusetts	2142	United States	20103066
lentiviral vector containing the human liver and erythroid pyruvate kinase gene	2016	Treatment of pyruvate kinase deficiency.				Designated	Not FDA Approved for Orphan Indication					Rocket Pharmaceuticals, Inc.	The Empire State Building	350 Fifth Avenue, Suite 7530	New York	New York	10118	United States	20165168
lentiviral vector containing the human MY07A gene	2010	Treatment of retinitis pigmentosa associated with Usher syndrome 1B gene defect.				Designated	Not FDA Approved for Orphan Indication					Sanofi US Services Inc.	50 Binney Street		Cambridge	Massachusetts	2142	United States	20103067
Lentiviral vector encoded with a human beta-globin gene plasmid	2006	Treatment of beta-thalassemia major and beta-thalassemia intermedia	Yes		Thalassemia	Designated	Not FDA Approved for Orphan Indication					Memorial Sloan-Kettering Cancer Center	1275 York Avenue	Box 65	New York	New York	10065	United States	20052155
Lentiviral vector expressing human fumarylacetoacetate hydrolase	2019	Treatment of hereditary tyrosinemia type I				Designated	Not FDA Approved for Orphan Indication					Mayo Clinic	200 First Street SW		Rochester	Minnesota	55905	United States	20196963
lenvatinib	2014	Treatment of hepatocellular carcinoma		Yes	HCC	Designated/Approved		LENVIMA is indicated for the first-line treatment of patients with unresectable hepatocellular carcinoma (HCC)	08/15/2018	08/15/2025	LENVIMA is indicated for the first-line treatment of patients with unresectable hepatocellular carcinoma (HCC)	Eisai Inc.	155 Tice Blvd		Woodcliff Lake	New Jersey	7677	United States	20144237
lenvatinib	2014	Treatment of stage IIB to Stage IV melanoma		Yes	Melanoma	Designated	Not FDA Approved for Orphan Indication					Eisai, Inc.	155 Tice Blvd		Woodcliff Lake	New Jersey	7677	United States	20144236
lenvatinib	2012	Treatment of follicullar, medullary, anaplastic, and metastatic or locally advanced papillary thyroid cancer				Designated/Approved		Treatment of patients with locally recurrent or metastatic, progressive, radioactive iodine refractory differentiated thyroid cancer	02/13/2015	02/13/2022	Treatment of patients with locally recurrent or metastatic, progressive, radioactive iodine refractory differentiated thyroid cancer	Eisai, Inc.	155 Tice Blvd		Woodcliff Lake	New Jersey	7677	United States	20123784
lenzumestrocel	2018	Treatment of amyotrophic lateral sclerosis				Designated	Not FDA Approved for Orphan Indication					Corestem, Inc.	2F, 24, Pangyo-ro 255 beon-gil	Bundang-gu	Seongnam-si	Gyeonggi-do		South Korea	20186466
Lepirudin	1997	Treatment of heparin-associated thrombocytopenia type II.				Designated/Approved		For anticoagulation in patients with heparin-induced thrombocytopenia and associated thromboembolic disease in order to prevent further thromboembolic complications.	03/06/1998	03/06/2005		Hoechst Marion Roussel	Frankfurt am Main	P.O. Box 1140	Marburg			Germany	19961027
leriglitazone	2019	Treatment of Friedreichs ataxia				Designated	Not FDA Approved for Orphan Indication					Minoryx Therapeutics S.L.	TecnoCampus Mataro-Maresme. TCM3 602	Av. Ernest Lluch, 32.	Matar󍊠	Catalunya		Spain	20197009
lestaurtinib	2009	Treatment of Philadelphia-negative classic myeloproliferative disorders				Designated	Not FDA Approved for Orphan Indication					Teva Branded Pharmaceutical Products R&D, Inc.	145 Brandywine Parkway		West Chester	Pennsylvania	19380	United States	20092891
lestaurtinib	2006	Treatment of acute myeloid leukemia	Yes	yes	AML	Designated	Not FDA Approved for Orphan Indication					Teva Branded Pharmaceutical Products R&D, Inc.	145 Brandywine Parkway		West Chester	Pennsylvania	19380	United States	20062194
letermovir	2011	Prevention of human cytomegalovirus viremia and disease in at risk populations				Designated/Approved		Prophylaxis of cytomegalovirus (CMV) infection and disease in adult CMV-seropositive recipients [R+] of an allogeneic hematopoietic stem cell transplant (HSCT).	11/08/2017	11/08/2024	Prophylaxis of cytomegalovirus (CMV) infection and disease in adult CMV-seropositive recipients [R+] of an allogeneic hematopoietic stem cell transplant (HSCT).	Merck Sharpe & Dhome Corporation	P. O. Box 1000, UG2D-68		North Wales	Pennsylvania	19454	United States	20113402
Leu-Lys-Gly-Gln-Leu-Arg-Cys-Ile	2017	Treatment of pancreatic cancer		Yes	Pancreatic carcinoma	Designated	Not FDA Approved for Orphan Indication					Kalos Therapeutics, Inc.	6351 W. Lone Cactus Drive		Glendale	Alaska	85308	United States	20175935
Leucovorin	1986	For use in combination with 5-fluorouracil for the treatment of metastatic colorectal cancer.				Designated/Approved		For use in combination with 5-fluorouracil to prolong survival in the palliative treatment of patients with advanced colorectal cancer.	12/12/1991	12/12/1998		Immunex Corporation	51 University Street		Seattle	Washington	98101	United States	1986167
Leucovorin	1988	For rescue use after high dose methotrexate therapy in the treatment of osteosarcoma.	Yes	yes	Osteosarcoma	Designated/Approved			08/31/1988	08/31/1995		Immunex Corporation	51 University Street		Seattle	Washington	98101	United States	1988305
Leucovorin calcium	1988	For use in combination with 5-fluorouracil for the treatment of metastatic colorectal cancer.				Designated/Withdrawn	Not FDA Approved for Orphan Indication					Glaxo Wellcome Research and Development	5 Moore Drive	PO Box 13398	Research Triangle Park	North Carolina	27709	United States	1988292
leukocyte interleukin	2007	Neoadjuvant therapy in patients with squamous cell carcinoma of the head and neck				Designated	Not FDA Approved for Orphan Indication					CEL-SCI Corporation	8229 Boone Blvd.	Suite 802	Vienna	Virginia	22182	United States	20062217
leukotriene A4 hydrolase inhibitor	2015	Treatment of cystic fibrosis				Designated	Not FDA Approved for Orphan Indication					Celtaxsys, Inc.	201 17th Street, NW	Suite 530	Atlanta	Georgia	30363	United States	20144321
Leupeptin	1990	For use as an adjunct to microsurgical peripheral nerve repair.				Designated	Not FDA Approved for Orphan Indication					Neuromuscular Adjuncts, Inc.	S.U.N.Y. at Stony Brook	H.S.C. T18-020	Stony Brook	New York	11794	United States	1990496
Leuprolide acetate	1988	Treatment of central precocious puberty				Designated/Approved		Treatment of children with central precocious puberty	04/16/1993	04/16/2000		Tap Pharmaceuticals, Inc.	2355 Waukegan Road		Deerfield	Illinois	60015	United States	1988286
levetiracetam	2010	Treatment of neonatal seizures				Designated	Not FDA Approved for Orphan Indication					University of California	UCSD Medical Center 0935		La Jolla	California	92093	United States	20103033
Levocabastine HCl ophthalmic suspension 0.05%	1988	Treatment of vernal keratoconjunctivitis.				Designated/Withdrawn	Not FDA Approved for Orphan Indication					Iolab Pharmaceuticals	500 Iolab Drive		Claremont	California	91711	United States	1987247
Levocarnitine	1993	Treatment of pediatric cardiomyopathy.				Designated	Not FDA Approved for Orphan Indication					Leadiant Biosciences, Inc.	9841 Washingtonian Blvd	Suite 500	Gaithersburg	Maryland	20878	United States	1993763
levocarnitine	1989	1. Prevention of secondary carnitine deficiency in valproic acid toxicity 2. Treatment of secondary carnitine deficiency in valproic acid toxicity				Designated	Not FDA Approved for Orphan Indication					Leadiant Biosciences, Inc.	9841 Washingtonian Blvd	Suite 500	Gaithersburg	Maryland	20878	United States	1988324
Levocarnitine	1986	Treatment of manifestations of carnitine deficiency in patients with end stage renal disease who require dialysis.				Designated/Withdrawn	Not FDA Approved for Orphan Indication					Leadiant Biosciences, Inc.	9841 Washingtonian Blvd	Suite 500	Gaithersburg	Maryland	20878	United States	1986173
Levocarnitine	1988	Treatment of manifestations of carnitine deficiency in patients with end stage renal disease who require dialysis.				Designated/Approved		Prevention and treatment of carnitine deficiency in patients with end stage renal disease who are undergoing dialysis.	12/15/1999	12/15/2006		Leadiant Biosciences, Inc.	9841 Washingtonian Blvd	Suite 500	Gaithersburg	Maryland	20878	United States	1988278
Levocarnitine	1984	Treatment of primary and secondary carnitine deficiency of genetic origin.				Designated/Approved		0	12/16/1992	12/16/1999		Leadiant Biosciences, Inc.	9841 Washingtonian Blvd	Suite 500	Gaithersburg	Maryland	20878	United States	198415
Levocarnitine	1997	Treatment of zidovudine-induced mitochondrial myopathy.				Designated	Not FDA Approved for Orphan Indication					Leadiant Biosciences, Inc.	9841 Washingtonian Boulevard	Suite 500	Gaithersburg	Maryland	20878	United States	19971038
Levocarnitine	1984	Treatment of genetic carnitine deficiency.				Designated/Approved			04/10/1986	04/10/1993		Leadiant Biosciences, Inc.	9841 Washingtonian Blvd	Suite 500	Gaithersburg	Maryland	20878	United States	198413
levodopa and carbidopa	2000	Treatment of late stage Parkinson's disease				Designated/Approved		Treatment of motor flucuations in patients with advanced Parkinson's disease	01/09/2015	01/09/2022	Treatment of motor flucuations in patients with advanced Parkinson's disease	AbbVie, Inc.	1 N. Waukegan Road	Building AP30-1	North Chicago	Illinois	60064	United States	19991294
Levofloxacin	2008	Treatment of pulmonary infections due to Pseudomonas aeruginosa and other bacteria in patients with cystic fibrosis patients				Designated	Not FDA Approved for Orphan Indication					Horizon Therapeutics USA, Inc.	150 S. Saunders Road	Suite 100	Lake Forest	Illinois	60045	United States	20072537
Levoleucovorin	1991	For use in conjunction with high-dose methotrexate in the treatment of osteosarcoma.	Yes	yes	Osteosarcoma	Designated/Approved		Levoleucovorin rescue is indicated after high-dose methotrexate therapy in osteosarcoma. Levoleucovorin is also indicated to diminish the toxicity and counteract the effects of impaired methotrexate elimination and of inadvertent overdosage of folic acid antagonists	03/07/2008	03/07/2015		Acrotech Biopharma LLC	279 Princeton Hightstown Road		East Windsor	New Jersey	8520	United States	1990484
levoleucovorin	1990	For use in combination chemotherapy with the approved agent 5-fluorouracil in the palliative treatment of metastatic adenocarcinoma of the colon and rectum		Yes	Colon carcinoma	Designated/Approved		For use in combination chemotherapy with 5-fluorouracil in the palliative treatment of patients with advanced metastatic colorectal cancer	04/29/2011	04/29/2018		Acrotech Biopharma LLC	279 Princeton Hightstown Road		East Windsor	New Jersey	8520	United States	1990485
levomefolate calcium	2015	Treatment of megaloblastic anemia caused by folate deficiency				Designated	Not FDA Approved for Orphan Indication					Cox Biosciences LLC	267 West 71st Street, #3F		New York	New York	10023	United States	20144285
Levomethadyl acetate hydrochloride	1985	Treatment of heroin addicts suitable for maintenance on opiate agonists.				Designated/Approved		For the management of opiate dependence.	07/09/1993	07/09/2000		Biodevelopment Corporation	8180 Greensboro Drive, Suite 1000		McLean	Virginia	22102	United States	198447
levosimendan	2017	Treatment of amyotrophic lateral sclerosis				Designated	Not FDA Approved for Orphan Indication					Orion Corporation	Orionintie 1		Espoo			Finland	20154955
levothyroxine sodium	2011	The preservation of organ function in brain-dead organ donors.				Designated	Not FDA Approved for Orphan Indication					Fera Pharmaceuticals, LLC	134 Birch Hill Road		Locust Valley	New York	11560	United States	20113347
liarozole	2004	Treatment of congenital ichthyosis				Designated/Withdrawn	Not FDA Approved for Orphan Indication					Stiefel Laboratories, Inc.	20 T.W. Alexander Drive	P. O. Box 14910	Research Triangle Park	North Carolina	27709	United States	20041839
Lidocaine patch 5%	1995	For relief of allodynia (painful hypersensitivity), and chronic pain in postherpetic neuralgia.				Designated/Approved			03/19/1999	03/19/2006		Teikoku Pharma USA, Inc.	745-D Camden Ave.		Campbell	California	95008	United States	1995923
linerixibat	2019	Treatment of Primary Biliary Cholangitis				Designated	Not FDA Approved for Orphan Indication					GlaxoSmithKline	1250 South Collegeville Road	Building 4, Mail Stop 4400	Collegeville	Pennsylvania	19426	United States	20197019
linsitinib	2012	Treatment of adrenocortical carcinoma				Designated/Withdrawn	Not FDA Approved for Orphan Indication					Astellas Pharma Global Development, Inc.	1 Astellas Way		Northbrook	Illinois	60062	United States	20113623
lintuzumab	2007	Treatment of acute myeloid leukemia.	Yes	yes	AML	Designated/Withdrawn	Not FDA Approved for Orphan Indication					Seattle Genetics, Inc.	21823 30th Drive Southeast		Bothell	Washington	98021	United States	20062351
lintuzumab	2002	Treatment of acute myelogenous leukemia		yes	AML	Designated/Withdrawn	Not FDA Approved for Orphan Indication					Protein Design Labs, Inc.	34801 Campus Drive		Fremont	California	94555	United States	20021585
lintuzumab	2007	Treatment of myelodysplastic syndrome	Yes	yes	MDS	Designated/Withdrawn	Not FDA Approved for Orphan Indication					Seattle Genetics, Inc.	21823 30th Drive Southeast		Bothell	Washington	98021	United States	20072380
Liothyronine sodium injection	1990	Treatment of myxedema coma/precoma.				Designated/Approved		Treatment of myxedema coma/precoma.	12/31/1991	12/31/1998		SmithKline Beecham Pharmaceuticals	One Franklin Plaza	P.O. Box 7929	Philadelphia	Pennsylvania	19101	United States	1990460
lipase, amylase, and protease	2002	Treatment of pancreatic insufficiency		Yes	Pancreatic carcinoma	Designated/Withdrawn	Not FDA Approved for Orphan Indication					Altus Biologics Inc.	625 Putnam Avenue		Cambridge	Massachusetts	2139	United States	20011485
Lipid/DNA human cystic fibrosis gene	1996	Treatment of cystic fibrosis.				Designated/Withdrawn	Not FDA Approved for Orphan Indication					Genzyme Corporation	Metrowest Place	15 Pleasant St. Connector	Framingham	Massachusetts	1701	United States	1995900
liposomal amikacin	2009	Treatment of bronchiectasis in patients with Pseudomonas aeruginosa or other susceptible microbial pathogens				Designated	Not FDA Approved for Orphan Indication					Insmed, Inc.	Princeton Corpoarate Plaza	Suite C	Monmouth Junction	New Jersey	8852	United States	20092821
liposomal amikacin	2013	Treatment of infections caused by non-tuberculous mycobacteria				Designated/Approved		Treatment of Mycobacterium avium complex (MAC) lung disease as part of a combination antibacterial drug regimen in patients who do not achieve negative sputum cultures after a minimum of 6 consecutive months of a multidrug background regimen therapy	09/28/2018	09/28/2025	Treatment of Mycobacterium avium complex (MAC) lung disease as part of a combination antibacterial drug regimen in patients who do not achieve negative sputum cultures after a minimum of 6 consecutive months of a multidrug background regimen therapy	Insmed Incorporated	10 Finderne Avenue	Building 10	Bridgewater	New Jersey	8807	United States	20113420
liposomal amikacin	2006	Treatment of bronchopulmonary Pseudomonas aeruginosa infections in cystic fibrosis patients				Designated	Not FDA Approved for Orphan Indication					Insmed, Inc.	Princeton Corporate Plaza	9 Deer Park Drive, Suite C	Monmouth Junction	New Jersey	8852	United States	20052173
Liposomal amphotericin B	1996	Treatment of visceral leishmaniasis.				Designated/Approved		Treatment of visceral leishmaniasis.	08/11/1997	08/11/2004		Fujisawa USA, Inc.	3 Parkway North Center		Deerfield	Illinois	60015	United States	1996995
Liposomal amphotericin B	1996	Treatment of cryptococcal meningitis.				Designated/Approved		Treatment of disseminated cryptococcosis including meningitis.	08/11/1997	08/11/2004		Fujisawa USA, Inc.	3 Parkway North Center		Deerfield	Illinois	60015	United States	1996994
Liposomal amphotericin B	1996	Treatment of histoplasmosis.				Designated	Not FDA Approved for Orphan Indication					Fujisawa USA, Inc.	3 Parkway North Center		Deerfield	Illinois	60015	United States	1996996
liposomal annamycin	2017	Treatment of acute myeloid leukemia.	Yes	yes	AML	Designated	Not FDA Approved for Orphan Indication					Moleculin Biotech, Inc.	2575 West Bellfort Avenue	Suite 333	Houston	Texas	77054	United States	20165501
Liposomal annamycin	2005	Treatment of acute lymphoblastic leukemia	Yes		ALL	Designated	Not FDA Approved for Orphan Indication					Callisto Pharmaceuticals, Inc.	420 Lexington Avenue		New York	New York	10170	United States	20052062
Liposomal annamycin	2005	Treatment of acute myeloid leukemia	Yes	yes	AML	Designated	Not FDA Approved for Orphan Indication					Callisto Pharmaceuticals, Inc.	420 Lexington Avenue		New York	New York	10170	United States	20052063
liposomal busulfan	2013	For use as a conditioning regimen for patients with malignancies undergoing autologous or allogeneic hematopoietic stem cell transplantation				Designated	Not FDA Approved for Orphan Indication					Calliditas Therapeutics AB	26B Wallingatan		Norrmalm	Stockholms l䮍		Sweden	20133945
Liposomal ciprofloxacin for inhalation	2006	Management of bronchiectasis				Designated	Not FDA Approved for Orphan Indication					Savara Inc.	6836 Bee Cave Road, Building 3, Suite 200		Austin	Texas	78746	United States	20062308
liposomal ciprofloxacin for inhalation	2006	Management of cystic fibrosis				Designated	Not FDA Approved for Orphan Indication					Savara Inc.	6836 Bee Cave Road, Building 3, Suite 200		Austin	Texas	78746	United States	20052169
liposomal ciprofloxacin plus ciprofloxacin	2012	For the management of cystic fibrosis				Designated	Not FDA Approved for Orphan Indication					Savara Inc.	6836 Bee Cave Road, Building 3, Suite 200		Austin	Texas	78746	United States	20123698
Liposomal cisplatin	2006	Treatment of ovarian cancer		Yes	Ovarian	Designated	Not FDA Approved for Orphan Indication					Eleison Pharmaceuticals LLC	103 Carnegie Center	Suite 300	Princeton	New Jersey	8540	United States	20062219
Liposomal cyclosporin A	1998	0				Designated	Not FDA Approved for Orphan Indication					Vernon Knight, M.D.	Baylor College of Medicine, Dept. of Molecular Phy	One Baylor Plaza	Houston	Texas	77030	United States	19981127
liposomal cyclosporine	2009	Treatment of bronchiolitis obliterans				Designated	Not FDA Approved for Orphan Indication					Breath Therapeutics, Inc.	90 Canal Street	4th Floor	Boston	Massachusetts	2114	United States	20072521
liposomal cyclosporine for inhalation	2008	Prevention of bronchiolitis obliterans.				Designated	Not FDA Approved for Orphan Indication					Breath Therapeutics, Inc.	90 Canal Street	4th Floor	Boston	Massachusetts	2114	United States	20072522
Liposomal doxorubicin hydrochloride	2006	Treatment of soft tissue sarcomas	Yes	yes	Sarcoma	Designated	Not FDA Approved for Orphan Indication					GP-Pharm SA	Pol. Ind. Els Vinyets els Fogars n 2,	Quinti de Mediona	Barcelona			Spain	20062290
liposomal encapsulated paclitaxel	2015	Treatment of ovarian cancer		Yes	Ovarian	Designated	Not FDA Approved for Orphan Indication					Benuvia Therapeutics Inc.	444 South Ellis Street		Chandler	Alaska	85224	United States	20144541
liposomal gadodiamide	2008	Treatment of glioma	Yes	yes	Glioblastoma	Designated	Not FDA Approved for Orphan Indication					MedGenesis Therapeutix, Inc.	730-730 View Street		Victoria			Canada	20082684
Liposomal Glutathione	2010	Support of glutathione deficiency in individuals with inborn errors of metabolism of glutathione (IEMG)				Designated	Not FDA Approved for Orphan Indication					Your Energy Systems, LLC	555 Bryant Street #305		Palo Alto	California	94301	United States	20103034
liposomal glutathione	2016	Treatment of Dengue Virus infection.				Designated	Not FDA Approved for Orphan Indication					Your Energy Systems, LLC	555 Bryant Street #305		Palo Alto	California	94301	United States	20165192
liposomal mannose-1-phosphate	2018	Treatment of Phosphomannomutase 2-Congenital Disorder of Glycosylation				Designated	Not FDA Approved for Orphan Indication					Glycomine, Inc.	QB3@953	953 Indiana Street	San Francisco	California	94107	United States	20186403
Liposomal N-Acetylglucosminyl-N-Acetylmuramly-L-Ala-D-isoGln-L-Ala -gylcerolidpalmitoyl	1998	Treatment of Ewing's sarcoma.	Yes		Ewing Sarcoma	Designated	Not FDA Approved for Orphan Indication					Endorex Corp.	900 North Shore Drive		Lake Bluff	Illinois	60044	United States	19981148
Liposomal N-Acetylglucosminyl-N-Acetylmuramly-L-Ala-D-isoGln-L-Ala -gylcerolidpalmitoyl	1998	Treatment of osteosarcoma.	Yes	yes	Osteosarcoma	Designated	Not FDA Approved for Orphan Indication					Endorex Corp.	900 North Shore Drive		Lake Bluff	Illinois	60044	United States	19981140
Liposomal nystatin	2000	Treatment of invasive fungal infections.				Designated	Not FDA Approved for Orphan Indication					The University of Texas	M.D. Anderson Cancer Center	Unit 038	Houston	Texas	77030	United States	20001338
liposomal oxaliplatin	2017	Treatment of pancreatic adenocarcinoma		Yes	Pancreatic carcinoma	Designated	Not FDA Approved for Orphan Indication					KC Specialty Therapeutics, LLC	2002 West 39th Avenue		Kansas City	Arkansas	66103	United States	20165608
liposomal oxaliplatin	2017	Treatment of cholangiocarcinoma	Yes	Yes	Cholangiocarcinoma	Designated	Not FDA Approved for Orphan Indication					KC Specialty Therapeutics, LLC	2002 West 39th Avenue		Kansas City	Arkansas	66103	United States	20165617
liposomal P-ethoxy growth factor receptor-bound protein 2 antisense oligonucleotide	2015	Treatment of acute myeloid leukemia	Yes	yes	AML	Designated	Not FDA Approved for Orphan Indication					Bio-Path Holdings, Inc.	4710 Bellaire Blvd	Suite 210	Houston	Texas	77401	United States	20154721
liposomal p-ethoxy growth receptor bound protein-2 antisense product	2003	Treatment of chronic myelogenous leukemia		Yes	CML	Designated	Not FDA Approved for Orphan Indication					Bio-Path, Inc.	3293 Harrison Blvd., Suite 230		Ogden	Utah	84403	United States	20031791
Liposomal prostaglandin E1 injection	1996	Treatment of acute respiratory distress syndrome.				Designated/Withdrawn	Not FDA Approved for Orphan Indication					Liposome Company, Inc.	One Research Way		Princeton	New Jersey	8540	United States	1996955
liposomal topotecan hydrochloride	2008	Treatment of gliomas	Yes	yes	Glioblastoma	Designated	Not FDA Approved for Orphan Indication					MedGenesis Therapeutix, Inc.	730-730 View Street		Victoria			Canada	20082685
liposomal vinorelbine	2017	Treatment of soft tissue carcinoma				Designated	Not FDA Approved for Orphan Indication					Taiwan Liposome Company, Ltd.	3 Yuanqu Street			Taipei City		Taiwan	20175884
liposomal vinorelbine	2016	Treatment of cutaneous t-cell lymphoma (CTCL)	Yes	Yes	Lymphoma	Designated	Not FDA Approved for Orphan Indication					Taiwan Liposome Company, Ltd.	11F-1, No. 3, Yuanqu Street		Taipei City	Nangang District		Taiwan	20165407
liposomal ý±-galactosylceramide	2012	Prevention of graft-versus-host disease				Designated	Not FDA Approved for Orphan Indication					REGiMMUNE Corporation	320 Logue Avenue		Mountain View	California	94043	United States	20123706
Liposomal-cis-bis-neodecanoato-trans-R,R-1,2-diaminocyclohexane-Pt (II)	1999	Treatment of malignant mesothelioma.		yes	Mesothelioma	Designated/Withdrawn	Not FDA Approved for Orphan Indication					Antigenics Incorporated	3 Forbes Road		Lexington	Massachusetts	2421	United States	19991265
liposome encapsulated paclitaxel	2014	Treatment of gastric cancer		Yes	Gastric Cancer	Designated	Not FDA Approved for Orphan Indication					Benuvia Therapeutics Inc.	444 South Ellis Street		Chandler	Alaska	85224	United States	20144540
Liposome encapsulated recombinant interleukin-2	1991	Treatment of brain and CNS tumors.				Designated	Not FDA Approved for Orphan Indication					Oncothyreon Canada, Inc.	2011-94 St., NW	Suite 200	Edmonston			Canada	1991629
Liposome encapsulated recombinant interleukin-2	1994	Treatment of cancers of the kidney and renal pelvis				Designated	Not FDA Approved for Orphan Indication					Oncothyreon Canada, Inc.	2011 - 94th Street NW		Edmonton			Canada	1993784
lisinopril oral solution	2015	Treatment of primary hypertension with complications and secondary hypertension in pediatric patients (ages 0 through 16 years of age)				Designated/Withdrawn	Not FDA Approved for Orphan Indication					BioRamo, LLC	5319 NW 35th Terrace		Ft. Lauderdale	Florida	33309	United States	20123655
lisinopril oral solution	2015	Treatment of hypertension in pediatric patients 0 through 16 years of age.				Designated/Withdrawn	Not FDA Approved for Orphan Indication					Silvergate Pharmaceuticals, Inc.	6251 Greenwood Plaza Blvd.	Suite 101	Greenwood Village	Colorado	80111	United States	20154819
lisocabtagene maraleucel	2017	Treatment of follicular lymphoma (FL)	Yes	Yes	Lymphoma	Designated	Not FDA Approved for Orphan Indication					Juno Therapeutics, Inc.	400 Dexter Avenue N	400 Dexter Avenue N	Seattle	Washington	98109	United States	20176005
lisocabtagene maraleucel	2016	Treatment of diffuse large B-cell lymphoma	Yes	Yes	Lymphoma	Designated	Not FDA Approved for Orphan Indication					Juno Therapeutics, Inc.	400 Dexter Avenue North	Suite 1200	Seattle	Washington	98109	United States	20155161
lisocabtagene maraleucel	2020	Treatment of mantle cell lymphoma	Yes	Yes	Lymphoma	Designated	Not FDA Approved for Orphan Indication					Juno Therapeutics, Inc.	400 Dexter Avenue N	400 Dexter Avenue N	Seattle	Washington	98109	United States	20207309
lisocabtagene maraleucel	2018	Treatment of primary mediastinal large B-cell lymphoma	Yes	Yes	Lymphoma	Designated	Not FDA Approved for Orphan Indication					Juno Therapeutics, Inc.	400 Dexter Avenue N	400 Dexter Avenue N	Seattle	Washington	98109	United States	20186440
Lisofylline	1999	Treatment of patients undergoing induction therapy for acute myeloid leukemia.	Yes	yes	AML	Designated	Not FDA Approved for Orphan Indication					Cell Therapeutics, Inc.	501 Elliott Avenue West	Suite 400	Seattle	Washington	98119	United States	19991240
listeria monocytogenes	2013	Treatment of pancreatic cancer		Yes	Pancreatic carcinoma	Designated/Withdrawn	Not FDA Approved for Orphan Indication					Aduro BioTech, Inc.	740 Heinz Avenue		Berkeley	California	94710	United States	20123862
lisuride	2013	Treatment of pulmonary arterial hypertension				Designated	Not FDA Approved for Orphan Indication					Sinoxa Pharma GmbH	Thomasiusstr.13		Berlin			Germany	20103166
lithium citrate tetrahydrate (in reverse micelle formulation)	2010	Treatment of Huntington's disease.				Designated	Not FDA Approved for Orphan Indication					Medesis Pharma	L'Oree des Mas		Baillargues			France	20103255
live attenuated bioengineered Listeria monocytogenes immunotherapy	2013	Treatment of human papilloma virus-associated head and neck cancer				Designated	Not FDA Approved for Orphan Indication					Advaxis, Inc.	305 College Road East		Princeton	New Jersey	8540	United States	20134031
live attenuated bioengineered Listeria monocytogenes immunotherapy	2014	Treatment of osteosarcoma.	Yes	yes	Osteosarcoma	Designated	Not FDA Approved for Orphan Indication					Advaxis, Inc.	305 College Road East		Princeton	New Jersey	8540	United States	20144377
live attenuated E. Coli expressing Beta catenin shRNA	2010	Treatment of Familial Adenomatous Polyposis				Designated	Not FDA Approved for Orphan Indication					Marina Biotech	One Kendall Square	Building 400, Suite B4401	Cambridge	Massachusetts	2139	United States	20103262
live bacterial product consisting of defined consortia of Clostridium clusters live bacterial product consisting of defined consortia of Clostridium clusters	2017	Prevention of recurrent Clostridium difficile infection in individuals with prior recurrent Clostridium difficile infection				Designated	Not FDA Approved for Orphan Indication					Vedanta Biosciences, Inc.	19 Blackstone Street	Third Floor	Cambridge	Massachusetts	2139	United States	20175737
live E. coli Nissle bacterium modified to assimilate ammonia	2016	Treatment of urea cycle disorders				Designated	Not FDA Approved for Orphan Indication					Synlogic, Inc.	200 Sidney Street	#320	Cambridge	Massachusetts	2139	United States	20165295
Live-attenuated Listeria monocytogenes actA/inlB/human mesothelin (hMeso) Strain hMeso38	2015	Treatment of mesothelioma.		yes	Mesothelioma	Designated/Withdrawn	Not FDA Approved for Orphan Indication					Aduro BioTech, Inc.	740 Heinz Avenue		Berkeley	California	94710	United States	20144686
lixivaptan	2017	Treatment of autosomal dominant polycystic kidney disease (ADPKD)				Designated	Not FDA Approved for Orphan Indication					Palladio Biosciences, Inc.	12 Penns Trail	Unit A	Newtown	Pennsylvania	18940	United States	20175896
LOAd703, a modified adenovirus 5/35 containing a CMV promoter-driven transgene cassette with the human transgenes for a membrane-bound CD40 ligand (TMZ-CD40L) and full length 4-1BBL	2015	Treatment of pancreatic cancer		Yes	Pancreatic carcinoma	Designated	Not FDA Approved for Orphan Indication					Lokon Pharma AB	Dag Hammarskjoldsvag 40c		Uppsala			Sweden	20154773
Lodoxamide tromethamine	1991	Treatment of vernal keratoconjunctivitis.				Designated/Approved		Treatment of ocular disorders referred to by the terms vernal keratoconjunctivitis, vernal conjunctivitis, vernal keratitis.	09/23/1993	09/23/2000		Alcon Laboratories, Inc.	6201 South Freeway		Fort Worth	Texas	76134	United States	1991597
lomitapide	2007	Treatment of homozygous familial hypercholesterolemia				Designated/Approved		Adjunct to a low-fat diet and other lipid-lowering treatments, including LDL apheresis where available, to reduce low-density lipoprotein cholesterol (LDL-C), total cholesterol (TC), apolipoprotein B (apo B), and non-high-density lipoprotein cholesterol (non-HDL-C) in patients with homozygous familial hypercholesterolemia (HoFH).	12/21/2012	12/21/2019		Aegerion Pharmaceuticals, Inc.	101 Main St., Suite 1850		Cambridge	Massachusetts	2142	United States	20072459
lomitapide	2011	Treatment of Familial Chylomicronemia				Designated	Not FDA Approved for Orphan Indication					Amryt Pharmaceuticals DAC	90 Harcourt Street		Dublin		2	Ireland	20103321
lonafarnib	2011	Treatment of Hutchinson-Gilford progeria syndrome and progeroid laminopathies				Designated	Not FDA Approved for Orphan Indication					Eiger BioPharmaceuticals, Inc.	2155 Park Boulevard		Palo Alto	California	94306	United States	20113334
lonafarnib	2013	Treatment of Hepatitis Delta Virus (HDV)infection				Designated	Not FDA Approved for Orphan Indication					Eiger Biopharmaceuticals, Inc.	PO Box 430		San Carlos	California	94070	United States	20134117
lonapegsomatropin	2020	Treatment of growth hormone deficiency				Designated	Not FDA Approved for Orphan Indication					Ascendis Pharma Endocrinology Division A/S	12 Tuborg Boulevard		Hellerup			Denmark	20186547
long acting recombinantFactor VIIa-CTP3	2014	Treatment and prophylaxis of bleeding episodes in patients with hemophilia A or B with inhibitors to factor VIII or factor IX				Designated	Not FDA Approved for Orphan Indication					PROLOR Biotech, Ltd	7 Golda Meir St.	P. O. Box 4101	Nes Ziona			Israel	20134179
lorcaserin	2017	Treatment of Dravet syndrome				Designated	Not FDA Approved for Orphan Indication					Epygenix Therapeutics, Inc.	140 East Ridgewood Avenue	Suite 415 South Tower	Paramus	New Jersey	7652	United States	20165658
Lorlatinib	2015	Treatment of anaplastic lymphoma kinase (ALK)-positive or ROS1-positive non-small cell lung cancer		Yes	Lymphoma	Designated/Approved		LORBRENA is indicated for the treatment of patients with anaplastic lymphoma kinase (ALK)-positive metastatic non-small cell lung cancer (NSCLC) whose disease has progressed on crizotinib and at least one other ALK inhibitor for metastatic disease; or alectinib as the first ALK inhibitor therapy for metastatic disease; or ceritinib as the first ALK inhibitor therapy for metastatic disease.	11/02/2018	11/02/2025	LORBRENA is indicated for the treatment of patients with anaplastic lymphoma kinase (ALK)-positive metastatic non-small cell lung cancer (NSCLC) whose disease has progressed on crizotinib and at least one other ALK inhibitor for metastatic disease; or alectinib as the first ALK inhibitor therapy for metastatic disease; or ceritinib as the first ALK inhibitor therapy for metastatic disease.	Pfizer, Inc.	235 East 42nd Street (M/S 219/9/30)		New York	New York	10017	United States	20154810
losartan	2011	Treatment of Marfan Syndrome				Designated	Not FDA Approved for Orphan Indication					National Marfan Foundation	22 Manhhasset Avenue		Port Washington	New York	11050	United States	20113572
Losartan	2019	Treatment of epidermolysis bullosa				Designated	Not FDA Approved for Orphan Indication					3R Pharma Consulting GmbH	3 Wildbader Straߥ		Dobel	Baden-Wrttemberg		Germany	20186686
losmapimod	2020	Treatment of Facioscapulohumeral muscular dystrophy				Designated	Not FDA Approved for Orphan Indication					Fulcrum Therapeutics, Inc.	26 Landsdowne Street	5th Floor	Cambridge	Massachusetts	2139	United States	20197219
low molecular weight dextran sulfate	2011	Treatment to mobilze progenitor cells prior to stem cell transplantation				Designated	Not FDA Approved for Orphan Indication					TikoMed AB	P.O. Box 81 (Karlsfaltsvagen 349)	SE-263 03, Viken	Viken			Sweden	20113447
Low molecular weight dextran sulfate	2020	Treatment of amyotrophic lateral sclerosis				Designated	Not FDA Approved for Orphan Indication					TikoMed AB	79 T.W. Alexander Drive	4401 Research Commons, Suite 300	Durham	North Carolina	27709	United States	20207522
low molecular weight dextran sulfate	2009	Prevention of graft rejection during pancreatic islet transplantation		Yes	Pancreatic carcinoma	Designated	Not FDA Approved for Orphan Indication					TikoMed AB	P.O. Box 81 (Karlsfaltsvagen 349)	SE-263 03, Viken	Viken			Sweden	20092926
Loxoribine	1992	Treatment of common variable immunodeficiency.				Designated/Withdrawn	Not FDA Approved for Orphan Indication					R. W. Johnson Pharmaceutical Research Institute	Route 202, P.O. Box 300		Raritan	New Jersey	8869	United States	1990543
Lu-177(3+),2-[[5-(2,6-dimethoxyphenyl)-1-[2-isopropyl-4-[methyl-[3-[methyl-[3-[methyl-[2-[4,7,10- tris(carboxymethyl)-1,4,7,10-tetrazacyclododec-1-yl]acetyl]amino]propyl]amino]propyl]carbamoyl]phenyl]pyrazole-3-carbonyl]amino]adamantane-2-carboxylic acid	2019	Treatment of pancreatic cancer		Yes	Pancreatic carcinoma	Designated	Not FDA Approved for Orphan Indication					Ipsen Bioscience, Inc.	650 East Kendall Street		Cambridge	Massachusetts	2142	United States	20197081
lucerastat	2015	Treatment of Fabry Disease.				Designated	Not FDA Approved for Orphan Indication					Idorsia Pharmaceuticals US Inc.	1820 Chapel Avenue West	Suite 150	Cherry Hill	New Jersey	8002	United States	20154958
Lucinactant	2005	Treatment of bronchopulmonary dysplasia in premature infants.				Designated	Not FDA Approved for Orphan Indication					Windtree Therapeutics, Inc.	2600 Kelly Road	Suite 100	Warrington	Pennsylvania	18976	United States	20052087
Lucinactant	1995	Treatment of respiratory distress syndrome in premature infants.				Designated	Not FDA Approved for Orphan Indication					Windtree Therapeutics, Inc.	2600 Kelly Road	Suite 100	Warrington	Pennsylvania	18976	United States	1995913
Lucinactant	2010	Treatment of cystic fibrosis.				Designated	Not FDA Approved for Orphan Indication					Windtree Therapeutics, Inc.	2600 Kelly Road	Suite 100	Warrington	Pennsylvania	18976	United States	20103189
Lucinactant	1996	Treatment of meconium aspiration syndrome in newborn infants				Designated/Withdrawn	Not FDA Approved for Orphan Indication					Windtree Therapeutics, Inc.	2600 Kelly Road	Suite 100	Warrington	Pennsylvania	18976	United States	1996997
Lucinactant	1995	Treatment of acute respiratory distress syndrome in adults.				Designated	Not FDA Approved for Orphan Indication					Windtree Therapeutics, Inc.	2600 Kelly Road	Suite 100	Warrington	Pennsylvania	18976	United States	1995899
Lucinactant	2006	Prevention of bronchopulmonary dysplasia in premature infants				Designated	Not FDA Approved for Orphan Indication					Windtree Therapeutics, Inc.	2600 Kelly Road	Suite 100	Warrington	Pennsylvania	18976	United States	20052114
lumacaftor/ivacaftor	2014	Treatment of cystic fibrosis				Designated/Approved		ORKAMBI is a combination of lumacaftor and ivacaftor indicated for the treatment of cystic fibrosis (CF) in patients age 2 years and older who are homozygous for the F508del mutation in the CFTR gene.	08/07/2018	08/07/2025	ORKAMBI (lumacaftor/ivacaftor) oral granules indicated for the treatment of cystic fibrosis (CF) in patients age 2 through 5 years old who are homozygous for the F508del mutation in the CFTR gene.	Vertex Pharmaceuticals Inc.	50 Northern Avenue		Boston	Massachusetts	2210	United States	20144348
lumacaftor/ivacaftor	2014	Treatment of cystic fibrosis				Designated/Approved		Treatment of cystic fibrosis (CF) in patients age 6 years and older who are homozygous for the F508del mutation in the CFTR gene	09/28/2016	09/28/2023	Treatment of cystic fibrosis (CF) in patients age 6-11 years old who are homozygous for the F508del mutation in the CFTR gene	Vertex Pharmaceuticals Inc.	50 Northern Avenue		Boston	Massachusetts	2210	United States	20144348
lumacaftor/ivacaftor	2014	Treatment of cystic fibrosis				Designated/Approved		Treatment of cystic fibrosis in patients age 12 years and older who are homozygous for F508del mutation in the CFTR gene	07/02/2015	07/02/2022	Treatment of cystic fibrosis in patients age 12 years and older who are homozygous for F508del mutation in the CFTR gene	Vertex Pharmaceuticals Inc.	50 Northern Avenue		Boston	Massachusetts	2210	United States	20144348
lumasiran	2016	Treatment of primary hyperoxaluria type 1				Designated	Not FDA Approved for Orphan Indication					Alnylam Pharmaceuticals, Inc.	300 Third Street		Cambridge	Massachusetts	2142	United States	20155053
lurbinectedin	2012	Treatment of ovarian cancer		Yes	Ovarian	Designated	Not FDA Approved for Orphan Indication					PharmaMar USA, Inc.	205 East 42nd St.	Suite 15003	New York	New York	10017	United States	20123765
lurbinectedin	2018	Treatment of small cell lung cancer (SCLC)		Yes	Lung Cancer	Designated/Approved		Zepzelca (lurbinectedin) is indicated for the treatment of adult patients with metastatic small cell lung cancer (SCLC) with disease progression on or after prior platinum-based chemotherapy.	06/15/2020	06/15/2027	For the treatment of adult patients with metastatic small cell lung cancer (SCLC) with disease progression on or after platinum-based chemotherapy.	Jazz Pharmaceuticals Ireland Limited	5th Floor Waterloo Exchange	Waterloo Road	Dublin			Ireland	20186460
Luspatercept	2013	Treatment of myelodysplastic syndrome	Yes	yes	MDS	Designated/Approved		REBLOZYL is indicated for the treatment of anemia failing an erythropoiesis stimulating agent and requiring 2 or more red blood cell units over 8 weeks in adult patients with very low- to intermediate-risk myelodysplastic syndromes with ring sideroblasts (MDS-RS) or with myelodysplastic/myeloproliferative neoplasm with ring sideroblasts and thrombocytosis (MDS/MPN-RS-T).	04/03/2020	04/03/2027	For the treatment of anemia failing an erythropoiesis stimulating agent and requiring 2 or more red blood cell units over 8 weeks in adult patients with very low- to intermediate-risk myelodysplastic syndromes with ring sideroblasts (MDS-RS)	Celgene Corporation	86 Morris Avenue		Summit	New Jersey	7901	United States	20123871
luspatercept	2020	Treatment of myelofibrosis				Designated	Not FDA Approved for Orphan Indication					Celgene Corporation	86 Morris Avenue		Summit	New Jersey	7901	United States	20197184
Luspatercept-aamt	2013	Treatment of B-thalassemia	Yes		Thalassemia	Designated/Approved		REBLOZYL is indicated for the treatment of anemia in adult patients with beta thalassemia who require regular red blood cell (RBC) transfusions.	11/08/2019	11/08/2026	Indicated for the treatment of anemia in adult patients with beta thalassemia who require regular red blood cell (RBC) transfusions.	Celgene Corporation	86 Morris Avenue		Summit	New Jersey	7901	United States	20133898
lutetium (177Lu)-edotreotide	2015	Treatment of gastro-entero-pancreatic neuroendocrine tumors	Yes	yes	Neuroendocrine	Designated	Not FDA Approved for Orphan Indication					ITM Solucin GmbH	Lichtenbergstrasse 1		Garching			Germany	20154792
lutetium Lu 177 dotatate	2009	Treatment of gastro-entero-pancreatic neuroendocrine tumors	Yes	yes	Neuroendocrine	Designated/Approved		Treatment of somatostatin receptor positive GEP-NETs including foregut, midgut, and hindgut neuroendocrine tumors in adults	01/26/2018	01/26/2025	Treatment of somatostatin receptor positive GEP-NETs including foregut, midgut, and hindgut neuroendocrine tumors in adults	Advanced Accelerator Applications	57 East Willow Street		Millburn	New Jersey	7041	United States	20082710
Lysine acetylsalicylate injectable	1989	Treatment of pain and fever secondary to sickle cell disease crisis.	Yes		SCD	Designated/Withdrawn	Not FDA Approved for Orphan Indication					G.D. Searle & Company	4901 Searle Parkway		Skokie	Illinois	60077	United States	1988339
lyso-thermosensitive lipsomal doxorubicin	2009	Treatment of hepatocellular carcinoma		Yes	HCC	Designated	Not FDA Approved for Orphan Indication					Celsion Corporation	997 Lenox Drive	Suite 100	Lawrenceville	New Jersey	8648	United States	20092760
lysosomal enzyme N-acetylgalactosamine-6-sulfate sulfatase	2008	Treatment of mucopolysaccharidosis Type IVA (Morquio Syndrome)				Designated	Not FDA Approved for Orphan Indication					Vivendy Therapeutics LTD	Peter Merian -Strasse 45		Basel			Switzerland	20082677
MA09-hRPE cells	2010	Treatment of Stargardt's macular dystrophy				Designated	Not FDA Approved for Orphan Indication					Astellas Pharma Global Development Inc.	1 Astellas Parkway		Northbrook	Illinois	60062	United States	20092994
macimorelin acetate	2007	Diagnosis of growth hormone deficiency				Designated/Approved		For the diagnosis of adult growth hormone deficiency	12/20/2017	12/20/2024	For the diagnosis of adult growth hormone deficiency.	Strongbridge Ireland Ltd	10 Earlsfort Terrace		Dublin	County Dublin		Ireland	20062255
macitentan	2017	Treatment of chronic thromboembolic pulmonary hypertension (CTEPH)				Designated	Not FDA Approved for Orphan Indication					Actelion Clinical Research, Inc.	1820 Chapel Avenue West	Suite 300	Cherry Hill	New Jersey	8002	United States	20175801
macitentan	2009	Treatment of pulmonary arterial hypertension				Designated/Approved		Treatment of pulmonary arterial hypertension (PAH, WHO Group 1) to delay disease progression. Disease progression included: death, initiation of intravenous (IV) or subcutaneous prostanoids, or clinical worsening of PAH (decreased 6-minute walk distance, worsened PAH symptoms and need for additional PAH treatment). Opsumit also reduced hospitalization for PAH.	10/18/2013	10/18/2020	Treatment of pulmonary arterial hypertension (PAH, WHO Group 1) to delay disease progression. Disease progression included: death, initiation of intravenous (IV) or subcutaneous prostanoids, or clinical worsening of PAH (decreased 6-minute walk distance, worsened PAH symptoms and need for additional PAH treatment). Opsumit also reduced hospitalization for PAH.	Actelion Pharmaceuticals Ltd	Gewerbestrasse 16		Allschwil			Switzerland	20092822
macitentan	2009	Treatment of idiopathic pulmonary fibrosis.				Designated/Withdrawn	Not FDA Approved for Orphan Indication					Actelion Pharmaceuticals Ltd	Gewerbestrasse 16		Allschwil			Switzerland	20092793
macitentan	2017	Treatment of Fontan-Palliated patients				Designated	Not FDA Approved for Orphan Indication					Janssen Research & Development, LLC	1820 Chapel Avenue West	Suite 300	Cherry Hill	New Jersey	8002	United States	20175749
macitentan and tadalafil, a fixed dose combination formulation	2016	Treatment of pulmonary arterial hypertension				Designated	Not FDA Approved for Orphan Indication					Janssen Research & Development, LLC	1820 Chapel Avenue West	Suite 300	Cherry Hill	New Jersey	8002	United States	20155096
macromolecular conjugate of heparin sodium on a polymer backbone	2017	Prevention of ischemia-reperfusion injury associated with solid organ tranplantation				Designated	Not FDA Approved for Orphan Indication					Corline Biomedical AB	5 Lefflersgatan		Uppsala	Uppsala l䮍		Sweden	20155069
Mafenide acetate solution	1990	For use as an adjunctive topical antimicrobial agent to control bacterial infection when used under moist dressings over meshed autografts on excised burn wounds.				Designated/Approved			06/05/1998	06/05/2005		Mylan Laboratories, Inc.	781 Chestnut Ridge Road	P.O. Box 4310	Morgantown	West Virginia	26504	United States	1990478
Mafosfamide	2003	Treatment of neoplastic meningitis				Designated	Not FDA Approved for Orphan Indication					Baxter Healthcare Corporation	Route 120 & Wilson Road		Round Lake	Illinois	60073	United States	20021622
MAGE-A3 cancer therapeutic Trojan peptide vaccine	2008	Treatment of MAGE-A3 expressing head and neck squamous cell carcinoma				Designated	Not FDA Approved for Orphan Indication					Gliknik, Inc.	801 W. Baltimore Street	Suite 501A	Baltimore	Maryland	21201	United States	20082697
magnesium lysinate bis eicosapentaenoate	2015	Treatment of familial adenomatous polyposis.				Designated	Not FDA Approved for Orphan Indication					Thetis Pharmaceuticals	167 Old Post Road	2nd Floor	Southport	Connecticut	6890	United States	20155011
Magnesium lysinate bis Resolvin E1	2020	Treatment of pediatric ulcerative colitis				Designated	Not FDA Approved for Orphan Indication					Thetis Pharmaceuticals	23 Business Park Drive		Branford	Connecticut	6405	United States	20186298
Magrolimab	2019	Treatment of Myelodysplastic Syndrome	Yes	yes	MDS	Designated	Not FDA Approved for Orphan Indication					Gilead Sciences, Inc.	333 Lakeside Drive		Foster City	California	94404	United States	20197163
manganese (II) chloride tetrahydrate (with L-alanine and vitamin D3 as promoters of absorption)	2013	Use as a targeted contrast agent for diagnostic MRI for the detection and localization of focal liver lesions in patients where use of gadolinium based contrast agents may be medically inadvisable or where gadolinium based contrast agents cannot be admini				Designated	Not FDA Approved for Orphan Indication					Ascelia Pharma AB	Scion DTU	DK-2800 Lyngby	Lund			Sweden	20113429
Manganese butoxyethyl pyridyl porphyrin	2020	Treatment of glioma	Yes	yes	Glioblastoma	Designated	Not FDA Approved for Orphan Indication					BioMimetix JV, LLC	5340 South Quebec Street	Suite 345N	Greenwood Village	Colorado	80111	United States	20197174
Manganese superoxide dismutase mimetic	2008	Prevention of radiation- or chemotherapy-induced oral mucositis in cancer patients				Designated	Not FDA Approved for Orphan Indication					Galera Therapeutics, LLC	2 West Liberty Blvd	Suite 110	Malvern	Pennsylvania	19355	United States	20072439
Mannitol	2005	For use to facilitate clearance of mucus in patients with bronchiectasis and in patients with cystic fibrosis at risk for bronchiectasis				Designated	Not FDA Approved for Orphan Indication					Chiesi Farmaceutici S.p.A (Chiesi USA, Inc.)	175 Regency Woods Place	Suite 600	Cary	North Carolina	27518	United States	20041987
mannopentaose phosphate sulfate	2004	Treatment of high-risk Stage II, Stage III, and Stage IV melanoma		Yes	Melanoma	Designated	Not FDA Approved for Orphan Indication					Medigen Biotechnology Corp.	14F, No. 3, Yuancyu St.	Nangang District	Taipei City 11503			Taiwan	20031796
maralixibat	2013	Treatment of progressive familial intrahepatic cholestasis				Designated	Not FDA Approved for Orphan Indication					Mirum Pharmaceuticals, Inc.	950 Tower Lane	Suite 1050	Foster City	California	94404	United States	20134060
margetuximab	2020	Treatment of gastric and gastroesophageal junction cancer.		Yes	Gastric Cancer	Designated	Not FDA Approved for Orphan Indication					MacroGenics, Inc.	9704 Medical Center Drive		Rockville	Maryland	20850	United States	20207398
maribavir	2011	Treatment of clinically significant cytomegalovirus viremia and disease in at-risk patients.				Designated	Not FDA Approved for Orphan Indication					Shire ViroPharma, Inc.	300 Shire Way		Lexington	Massachusetts	2421	United States	20103322
maribavir	2007	Prevention of cytomegalovirus viremia and disease in the populations at risk.				Designated	Not FDA Approved for Orphan Indication					Shire ViroPharma, Inc.	300 Shire Way		Lexington	Massachusetts	2421	United States	20062299
Marijuana	1999	Treatment of HIV-associated wasting syndrome.				Designated	Not FDA Approved for Orphan Indication					Multidisciplinary Association for Psychedelic Studies, Inc.	3 Francis St.		Belmont	Massachusetts	2478	United States	19971053
marizomib	2015	Treatment of malignant glioma.	Yes	yes	Glioblastoma	Designated	Not FDA Approved for Orphan Indication					Celgene International II S?	4 Rue des Moulins		Couvet	Neuchⴥl		Switzerland	20154900
marizomib	2013	Treatment of multiple myeloma		Yes	Myeloma	Designated	Not FDA Approved for Orphan Indication					Celgene International II S?	4 Rue des Moulins		Couvet	Neuchⴥl		Switzerland	20134143
MART-1 adenoviral gene therapy for malignant melanoma	1997	Treatment of metastatic melanoma.		Yes	Melanoma	Designated/Withdrawn	Not FDA Approved for Orphan Indication					Genzyme Corporation	One Mountain Road	P.O. Box 9322	Framingham	Massachusetts	1701	United States	19961030
marzeptacog alfa (activated)	2012	Routine prophylaxis to prevent bleeding episodes in patients with hemophilia A and B patients with inhibitors				Designated	Not FDA Approved for Orphan Indication					Catalyst Biosciences, Inc.	260 Littlefield Avenue		South San Francisco	California	94080	United States	20123776
masitinib	2005	Treatment of mastocytosis				Designated	Not FDA Approved for Orphan Indication					AB Science	3, avenue GeorgeV	75008	Paris			France	20052015
masitinib	2005	Treatment of malignant gastrointestinal stromal tumors				Designated	Not FDA Approved for Orphan Indication					AB Science	3, avenue George V		Paris			France	20052010
masitinib	2009	Treatment of patients with pancreatic cancer		Yes	Pancreatic carcinoma	Designated	Not FDA Approved for Orphan Indication					AB Science	3, avenue George V		Paris,			France	20092853
masitinib mesylate	2015	Treatment of amyotrophic lateral sclerosis.				Designated	Not FDA Approved for Orphan Indication					AB Science	3, avenuve George V	75008	Paris			France	20154694
masitinib mesylate	2015	Treatment of gastric cancer including cancer of the gastroesophageal junction		Yes	Gastric Cancer	Designated	Not FDA Approved for Orphan Indication					AB Science	3, avenue George V		Paris			France	20154908
Matrix metalloproteinase inhibitor	1991	Treatment of corneal ulcers.				Designated	Not FDA Approved for Orphan Indication					Glycomed, Inc	860 Atlantic Avenue		Alameda	California	94501	United States	1991639
MaxAdFVIII	2003	Treatment of Hemophilia A				Designated	Not FDA Approved for Orphan Indication					GenStar Therapeutics Corporation	10865 Altman Row	Suite 200	San Diego	California	92121	United States	20021644
maytansinoid conjugated humanized monoclonal antibody against FOLRI	2014	Treatment of ovarian cancer		Yes	Ovarian	Designated	Not FDA Approved for Orphan Indication					ImmunoGen, Inc.	830 Winter Street		Waltham	Massachusetts	2451	United States	20144352
Maytansinoid DM-1 Conjugated Humanized Monoclonal Antibody N901	2010	Treatment of small cell lung cancer.		Yes	Lung Cancer	Designated/Withdrawn	Not FDA Approved for Orphan Indication					ImmunoGen, Inc.	830 Winter Street		Waltham	Massachusetts	2451	United States	20103110
maytansinoid DM1-conjugated humanized monoclonal antibody N901	2010	Treatment of Merkel cell carcinoma				Designated/Withdrawn	Not FDA Approved for Orphan Indication					ImmunoGen, Inc.	830 Winter Street		Waltham	Massachusetts	2451	United States	20093003
maytansinoid DM1-conjugated humanized monoclonal antibody N901	2010	Treatment of multiple myeloma.		Yes	Myeloma	Designated/Withdrawn	Not FDA Approved for Orphan Indication					ImmunoGen, Inc.	830 Winter Street		Waltham	Massachusetts	2451	United States	20103226
mazindol	2016	Treatment of narcolepsy				Designated	Not FDA Approved for Orphan Indication					NLS-0 Pharma AG	10 Breitenweg	CH-6370	Stans NW	Nidwalden		Switzerland	20165268
Mazindol	1986	Treatment of Duchenne muscular dystrophy.				Designated	Not FDA Approved for Orphan Indication					Collipp, Platon J. M.D.	176 Memorial Drive		Jesup	Georgia	31545	United States	1986161
MCMV5322A/MCMV3068A	2011	Prevention of maternal-fetal transmission of congenital CMV in pregnant women who acquire CMV infection during pregnancy				Designated/Withdrawn	Not FDA Approved for Orphan Indication					Genentech	1 DNA Way	MS#241B	South San Francisco	California	94080	United States	20113559
mebendazole	2014	Treatment of single or mixed gastrointestinal infestations by Trichuris trichiura (whipworm), Ascaris lumbricoides (large roundworm), and Ancylostoma duodenale and Nectar americanus (hookworm).				Designated/Approved		treatment of patients one year of age and older withgastrointestinal infections caused by Ascaris lumbricoides (roundworm) and Trichuris trichiura (whipworm)	10/19/2016			Janssen Pharmaceutical Research & Development, LLC	920 Route 202 South		Raritan	New Jersey	8869	United States	20133970
Mecamylamine	1998	Treatment of Tourette's syndrome.				Designated	Not FDA Approved for Orphan Indication					Targacept, Inc.	200 East First St.	Suite 300	Winston-Salem	North Carolina	27101	United States	19981175
Mecasermin	1995	Treatment of growth hormone insensitivity syndrome.				Designated/Approved		Long-term treatment of growth failure in children with severe primary IGF-1 deficiency (Primary IGFD) or with growth hormone (GH) gene deletion who have developed neutralizing antibodies to growth hormone.	08/30/2005	08/30/2012		Ipsen Biopharmaceuticals, Inc.	106 Allen Road		Basking Ridge	New Jersey	7920	United States	1995936
mecasermin	1991	Treatment of amyotrophic lateral sclerosis.				Designated/Withdrawn	Not FDA Approved for Orphan Indication					Teva Branded Pharmaceutical Products R&D, Inc.	41 Moores Road		Frazer	Pennsylvania	19355	United States	1991591
mecasermin	2007	Treatment of myotonic dystrophy				Designated	Not FDA Approved for Orphan Indication					Insmed, Inc.	10 Finderne Avenue	Building 10	Bridgewater	New Jersey	8817	United States	20072497
mecasermin rinfabate	2012	Prevention of retinopathy of prematurity in premature infants born at risk for the disease				Designated	Not FDA Approved for Orphan Indication					Premacure AB, a member of Shire Group of Companies	Dag Hammarskjolds vag 10B	Uppsala Science Park	Uppsala			Sweden	20123726
mecasermin rinfabate	2002	Treatment of growth hormone insensitivity syndrome (GHIS)				Designated/Approved		Treatment of growth failure in children with severe primary IGF-1 deficiency (Primary IGFD) or with growth hormone (GH) gene deletion who have developed neutralizing antibodies to growth hormone	12/12/2005	12/12/2012		Insmed, Inc.	10 Finderne Ave	Building 10	Bridgewater	New Jersey	8807	United States	20021563
mecasermin rinfabate	2012	Treatment of amyotropic lateral sclerosis				Designated	Not FDA Approved for Orphan Indication					PCUT BioPartners, Inc.	2196 Glenkirk Drive		San Jose	California	95124	United States	20123643
mecasermin, recombinant human insulin-like growth factor-1	2015	Treatment of Rett Syndrome.				Designated	Not FDA Approved for Orphan Indication					Keck Graduate Institute of Applied Life Sciences	535 Watson Drive		Claremont	California	91711	United States	20154919
meclorethamine	2004	Treatment of mycosis fungoides				Designated/Approved		Topical treatment of Stage 1A and 1B mycosis fungoides-type cutaneous T-cell lymphoma in patients who have received prior skin-directed therapy.	08/23/2013	08/23/2020	Topical treatment of Stage 1A and 1B mycosis fungoides-type cutaneous T-cell lymphoma in patients who have received prior skin-directed therapy.	Helsinn Birex Pharmaceuticals Ltd.	Damastown		Mulhuddart	County Dublin		Ireland	20041884
Medroxyprogesterone acetate	2001	Treatment of immune thrombocytopenic purpura.				Designated	Not FDA Approved for Orphan Indication					ZaBeCor Pharmaceutical Company, LLC	821 Westview Street		Philadelphia	Pennsylvania	19119	United States	20011419
mefloquine HCL	1988	0				Designated/Approved		Treatment of acute malaria due to Plasmodium falciparum and Plasmodium vivax	05/02/1989	05/02/1996		Hoffmann-La Roche, Inc.	340 Kingsland Street		Nutley	New Jersey	7110	United States	1987262
Mefloquine HCl	1987	Treatment and prevention of chloroquine-resistant Falciparummalaria				Designated	Not FDA Approved for Orphan Indication					Mepha AG	4143 Dornach		Aesch Basel			Switzerland	1987186
mefloquine HCL	1988	0				Designated/Approved		Prophylaxis of Plasmodium falciparum malaria which is resistant to other available drugs	05/03/1989	05/03/1996		Hoffmann-La Roche, Inc.	340 Kingsland Street		Nutley	New Jersey	7110	United States	1987262
Megestrol acetate	1988	Treatment of patients with anorexia, cachexia, or significant weight loss (=/>10% of baseline body weight) and confirmed diagnosis of AIDS.				Designated/Approved		Treatment of anorexia, cachexia, or an unexplained significant weight loss in patients with a diagnosis of acquired immune deficiency syndrome.	09/10/1993	09/10/2000		Bristol-Myers Squibb Pharmaceutical Research Institute	2400 West Lloyd Expressway		Evansville	Indiana	47721	United States	1987261
Melanoma autologous dendritic cell vaccine	2006	Treatment of stage IIIb through IV metastatic melanoma		Yes	Melanoma	Designated/Withdrawn	Not FDA Approved for Orphan Indication					Caladrius Biosciences	110 Allen Road	2nd Floor	Basking Ridge	New Jersey	7920	United States	20062227
Melanoma cell vaccine	1994	Treatment of invasive melanoma.		Yes	Melanoma	Designated	Not FDA Approved for Orphan Indication					CancerVax Corporation	2110 Rutherford Road		Carlsbad	California	92008	United States	1994841
Melanoma peptide vaccine	2005	Treatment of HLA-A2+ patients with stage IIB, IIC, III, and IV malignant melanoma		Yes	Melanoma	Designated	Not FDA Approved for Orphan Indication					Bristol-Myers Squibb Research Inst	5 Research Parkway	P. O. Box 5100	Wallingford	Connecticut	6492	United States	20041946
Melanoma vaccine	1989	Treatment of stage III - IV melanoma.		Yes	Melanoma	Designated	Not FDA Approved for Orphan Indication					Ribi ImmunoChem Research, Inc.	533 Old Corvallis Road		Hamilton	Montana	59840	United States	1989415
melarsoprol-hydroxypropylbetadex	2013	Treatment of human African trypanosomiasis (sleeping sickness)				Designated	Not FDA Approved for Orphan Indication					Peter Kennedy, CBE, MD, PhD, DSc, FRCP FMedSci,	Glasgow University Department of Neurology		Glasgow			United Kingdom	20134066
melatonin	2019	Treatment of hepatocellular carcinoma		Yes	HCC	Designated	Not FDA Approved for Orphan Indication					WORPHMED Srl	Via Malachia Marchesi de Taddei, 21		Milan	Lombardy		Italy	20196775
melatonin	2017	Treatment of acute acetaminophen overdose				Designated	Not FDA Approved for Orphan Indication					WORPHMED Srl	Via Malachia Marchesi de Taddei, 21		Milan	Lombardy		Italy	20165574
melatonin	2018	0				Designated	Not FDA Approved for Orphan Indication					WORPHMED Srl	Via Malachia Marchesi de Taddei, 21		Milan	Lombardy		Italy	20186449
Melatonin	2004	Treatment of non-24-hour sleep-wake disorder in blind individuals without light perception				Designated	Not FDA Approved for Orphan Indication					Neurim Pharmaceuticals, Ltd.	8 Hanechoshet St.		Tel-Aviv			Israel	20031812
Melatonin	1993	Treatment of circadian rhythm sleep disorders in blind people with no light perception.				Designated	Not FDA Approved for Orphan Indication					Sack, Robert, M.D.	Oregon Health Sciences University	3181 S.W. Sam Jackson Park Road	Portland	Oregon	97201	United States	1993775
Melatonin	2020	Treatment of primary intracerebral hemorrhage				Designated	Not FDA Approved for Orphan Indication					WORPHMED Srl	Via Malachia Marchesi de Taddei, 21		Milan	Lombardy		Italy	20197195
Melatonin	2020	Treatment of retinopathy of prematurity				Designated	Not FDA Approved for Orphan Indication					WORPHMED Srl	Via Malachia Marchesi de Taddei, 21		Milan	Lombardy		Italy	20207343
Melatonin	2020	Prevention of retinopathy of prematurity				Designated	Not FDA Approved for Orphan Indication					WORPHMED Srl	Via Malachia Marchesi de Taddei, 21		Milan	Lombardy		Italy	20207344
melatonin	2019	Treatment of pancreatic cancer		Yes	Pancreatic carcinoma	Designated	Not FDA Approved for Orphan Indication					WORPHMED Srl	Via Malachia Marchesi de Taddei, 21		Milan	Lombardy		Italy	20197045
melatonin	2018	Treatment of subarachnoid hemorrhage				Designated	Not FDA Approved for Orphan Indication					WORPHMED Srl	Via Malachia Marchesi de Taddei, 21		Milan	Lombardy		Italy	20176003
Melatonin	2019	Treatment of heat stroke				Designated	Not FDA Approved for Orphan Indication					WORPHMED Srl	Via Malachia Marchesi de Taddei, 21		Milan	Lombardy		Italy	20196807
melatonin	2016	Treatment of smith-magenis syndrome in combination with a beta-blocker				Designated	Not FDA Approved for Orphan Indication					WORPHMED Srl	Via Malachia Marchesi de Taddei, 21		Milan	Lombardy		Italy	20165410
melatonin	2013	Treatment of neonatal hypoxic ischemic encephalopathy				Designated	Not FDA Approved for Orphan Indication					Scharper S.p.A.	Viale Ortles 12		Milan			Italy	20133913
melatonin	2018	Treatment of perinatal asphyxia				Designated	Not FDA Approved for Orphan Indication					WORPHMED Srl	Via Malachia Marchesi de Taddei, 21		Milan	Lombardy		Italy	20186285
melatonin	2017	Treatment of short bowel syndrome				Designated	Not FDA Approved for Orphan Indication					WORPHMED Srl	Via Malachia Marchesi de Taddei, 21		Milan	Lombardy		Italy	20165519
melatonin	2017	Treatment of necrotizing enterocolitis				Designated	Not FDA Approved for Orphan Indication					WORPHMED Srl	Via Malachia Marchesi de Taddei, 21		Milan	Lombardy		Italy	20165520
meloxicam	2002	Treatment of juvenile rheumatoid arthritis				Designated/Approved		For relief of the signs and symptoms of pauciarticular or polyarticular course Juvenile Rheumatoid Arthritis in patients 2 years of age or older	08/11/2005	08/11/2012		Boehringer Ingelheim Pharmaceuticals, Inc.	900 Ridgebury Road	P. O. Box 368	Ridgefield	Connecticut	6877	United States	20021606
melphalan	2012	Treatment of retinoblastoma				Designated	Not FDA Approved for Orphan Indication					EyePoint Pharmaceuticals, Inc.	480 Pleasant Street, B300		Watertown	Massachusetts	2472	United States	20123781
Melphalan	1992	For use in hyperthermic regional limb perfusion to treat metastatic melanoma of the extremity.		Yes	Melanoma	Designated/Withdrawn	Not FDA Approved for Orphan Indication					Glaxo Wellcome Research and Development	5 Moore Drive	PO Box 13398	Research Triangle Park	North Carolina	27709	United States	1991642
Melphalan	1992	Treatment of patients with multiple myeloma for whom oral therapy is inappropriate.		Yes	Myeloma	Designated/Approved		For the palliative treatment of patients with multiple myeloma for whom oral melphalan is not appropriate.	11/18/1992	11/18/1999		Glaxo Wellcome Inc.	5 Moore Drive		Research Triangle Park	North Carolina	27709	United States	1991609
melphalan	2015	Treatment of cholangiocarcinoma.	Yes	Yes	Cholangiocarcinoma	Designated	Not FDA Approved for Orphan Indication					Delcath Systems, Inc.	1633 Broadway	Suite 22C	New York	New York	10019	United States	20154855
melphalan	2008	High dose conditioning treatment prior to hematopoietic progenitor (stem) cell transplantation				Designated/Approved		for high-dose conditioning treatment prior to hematopoietic progenitor (stem) cell transplantation in patients with multiple myeloma	03/10/2016	03/10/2023	for high-dose conditioning treatment prior to hematopoietic progenitor (stem) cell transplantation in patients with multiple myeloma	Acrotech Biopharma LLC	279 Princeton Hightstown Road		East Windsor	New Jersey	8520	United States	20082700
melphalan	2012	Treatment of Stage IIB through IV melanoma		Yes	Melanoma	Designated	Not FDA Approved for Orphan Indication					OncoTx, LLC	9 Brandeis Road		Newton	Massachusetts	2459	United States	20123814
melphalan flufenamide hydrochloride	2015	Treatment of plasma cell myeloma, also referred to as multiple myeloma		Yes	Myeloma	Designated	Not FDA Approved for Orphan Indication					Oncopeptides AB	Vastra Tradgardsgatan 15		Stockholm			Sweden	20144653
melphalan hydrochloride	2009	Treatment of neuroendocrine tumors	Yes	yes	Neuroendocrine	Designated	Not FDA Approved for Orphan Indication					Delcath Systems, Inc.	1301 6th Avenue	43rd Floor	New York	New York	10019	United States	20092818
melphalan hydrochloride	2008	Treatment of patients with cutaneous melanoma.		Yes	Melanoma	Designated	Not FDA Approved for Orphan Indication					Delcath Systems, Inc.	1301 6th Avenue	43rd Floor	New York	New York	10019	United States	20082705
melphalan hydrochloride	2008	Treatment of patients with ocular (uveal) melanoma.		Yes	Melanoma	Designated	Not FDA Approved for Orphan Indication					Delcath Systems, Inc.	1301 6th Avenue	43rd Floor	New York	New York	10019	United States	20082717
melphalan hydrochloride	2013	Treatment of patients with hepatocellular carcinoma		Yes	HCC	Designated	Not FDA Approved for Orphan Indication					Delcath Systems, Inc.	1301 6th Avenue	43rd Floor	New York	New York	10019	United States	20134054
Menadione Sodium Bisulfite	2014	For the treatment of autosomal dominant polycystic kidney disease				Designated	Not FDA Approved for Orphan Indication					IC-MedTech Corporation	9902 Indian Creek Lane		El Cajon	California	92021	United States	20144290
menadione sodium bisulfite	2014	Treatment of autosomal dominant polycystic liver disease				Designated	Not FDA Approved for Orphan Indication					IC-MedTech Corporation	9902 Indian Creek Lane		El Cajon	California	92021	United States	20144301
menaquinone	2012	Treatment of calciphylaxis				Designated	Not FDA Approved for Orphan Indication					Nu Science Trading, LLC	428 East Thunderbird Road	Suite 510	Phoenix	Alaska	85022	United States	20113573
menatetrenone	2010	Treatment of hepatocellular carcinoma (HCC).		Yes	HCC	Designated	Not FDA Approved for Orphan Indication					NBI Pharmaceuticals, Inc.	1087 Stoneridge Drive		Bozeman	Montana	59718	United States	20103199
menatetrenone	2011	Treatment of acute myeloid leukemia	Yes	yes	AML	Designated	Not FDA Approved for Orphan Indication					NBI Pharmaceuticals, Inc.	1087 Stoneridge Drive		Bozeman	Montana	59718	United States	20103192
menatetrenone	2011	Treatment of myelodysplastic syndrome.	Yes	yes	MDS	Designated	Not FDA Approved for Orphan Indication					NBI Pharmaceuticals, Inc.	1087 Stoneridge Drive		Bozeman	Montana	59718	United States	20103191
menatetrenone	2010	Treatment of acute promyelocytic leukemia.		yes	AML	Designated	Not FDA Approved for Orphan Indication					NBI Pharmaceuticals, Inc.	1087 Stoneridge Drive		Bozeman	Montana	59718	United States	20103208
menatetrenone and Vitamin D3	2011	Treatment of myelodysplastic syndrome	Yes	yes	MDS	Designated	Not FDA Approved for Orphan Indication					NBI Pharmaceuticals, Inc.	1087 Stoneridge Drive		Bozeman	Montana	59718	United States	20113481
mepivacaine	2006	Treatment of painful HIV-associated neuropathy				Designated	Not FDA Approved for Orphan Indication					Relmada Therapeutics, Inc.	750 3rd Avenue	9th Floor	New York	New York	10017	United States	20052067
mepivacaine	2007	Treatment of postherpetic neuralgia				Designated	Not FDA Approved for Orphan Indication					Relmada Therapeutics, Inc.	546 Fifth Avenue	14 Floor	New York	New York	10036	United States	20052068
meplazumab	2019	Treatment of malaria				Designated	Not FDA Approved for Orphan Indication					Jiangsu Pacific-Meinuoke Bio-pharmaceutical Co., Ltd.	No. 128, Hehai West Rd	Xinbei District	Changzhou	Jiangsu		China	20186762
mepolizumab	2011	Treatment of Churg-Strauss Syndrome				Designated/Approved		NUCALA prefilled autoinjector and single syringe device is indicated for the treatment of adult patients with eosinophilic granulomatosis with polyangiitis (EGPA).	06/06/2019			GlaxoSmithKline LLC	Corporation Service Company	1250 S. Collegeville Rd.	Collegeville	Pennsylvania	19426	United States	20113451
mepolizumab	2011	Treatment of Churg-Strauss Syndrome				Designated/Approved		Treatment of adult patients with Eosinophilic Granulomatosis Polyangiitis (EGPA)	12/12/2017	12/12/2024	Treatment of adult patients with Eosinophilic Granulomatosis Polyangiitis (EGPA)	GlaxoSmithKline LLC	Corporation Service Company	1250 S. Collegeville Rd.	Collegeville	Pennsylvania	19426	United States	20113451
mepolizumab	2004	For first-line treatment in patients with hypereosinophilic syndrome				Designated	Not FDA Approved for Orphan Indication					GlaxoSmithKline LLC	Corporation Service Company	Suite 400	Wilmington	Delaware	19808	United States	20031821
mercaptopurine oral solution	2012	Treatment of acute lymphoblastic leukemia in pediatric patients	Yes		ALL	Designated/Approved		Treatment of patients with acute lymphoblastic leukemia as part of a combination regimen.	04/28/2014	04/28/2021	Treatment of patients with acute lymphoblastic leukemia as part of a combination regimen (in pediatric patients).	Nova Laboratories Limited	Martin House		Leicester	Wigston		United Kingdom	20123735
merestinib	2017	Treatment of biliary tract cancer				Designated	Not FDA Approved for Orphan Indication					Eli Lilly and Company	Lilly Corporate Center		Indianapolis	Indiana	46285	United States	20165633
Meropenem	2000	Management of acute pulmonary exacerbations, in cystic fibrosis patients, due to respiratory tract infection with susceptible organisms.				Designated/Withdrawn	Not FDA Approved for Orphan Indication					AstraZeneca Pharmaceuticals	1800 Concord Pike	PO Box 15437	Wilmington	Delaware	19850	United States	19991307
mesalamine	2010	Treatment of pediatric ulcerative colitis				Designated	Not FDA Approved for Orphan Indication					Forest Laboratories, Inc.	Harborside Financial Center	Plaza V, Suite 1900	Jersey City	New Jersey	7311	United States	20092981
mesalamine and N-acetycysteine	2009	Treatment of pediatric patients with ulcerative colitis (inclusive through age 16 years)				Designated	Not FDA Approved for Orphan Indication					Altheus Therapeutics, Inc.	755 Research Parkway	Suite 435	Oklahoma City	Oklahoma	73104	United States	20092759
mesalamine; 5-aminosalicylic acid	2008	Treatment of ulcerative colitis in pediatric patients (revised indication 10/21/2010).				Designated/Approved		Lialda (mesalamine) is indicated for the treatment of mildly to moderately active ulcerative colitis in pediatric patients weighing at least 24 kg.	06/26/2020			Takeda Development Center Americas, Inc.	95 Hayden Avenue		Lexington	Massachusetts	2421	United States	20072536
mesencephalic, astrocyte-derived neurotrophic factor	2015	Treatment of retinal artery occlusion.				Designated	Not FDA Approved for Orphan Indication					Amarantus BioScience Holdings, Inc.	655 Montgomery Street	Suite 900	San Francisco	California	94111	United States	20144663
mesenchymal stromal cells secreting neurotrophic factors	2011	Treatment of Amyotrophic Lateral Sclerosis				Designated	Not FDA Approved for Orphan Indication					BrainStorm Cell Therapeutics Ltd.	12 Bazel St.		Kiryat Arie			Israel	20103319
Mesna	1985	For use as a prophylactic agent in reducing the incidence of ifosfamide-induced hemorrhagic cystitis.				Designated/Approved			12/30/1988	12/30/1995		Degussa Corporation	65 Challenger Road		Ridgefield Park	New Jersey	7660	United States	198586
Mesna	1987	Inhibition of the urotoxic effects induced by oxazaphosphorine compounds such as cyclophosphamide.				Designated/Withdrawn	Not FDA Approved for Orphan Indication					Asta Medica , Inc.	890 East St.		Tewksbury	Massachusetts	1876	United States	1987248
messanger ribonucleic acid (mRNA)-based therapeutic agent encoding human methylmalonyl-coenzyme A mutase	2018	Treatment of isolated methylmalonic academia (MMA) due to methylmalonyl-Coenzyme A mutase (MUT) deficiency				Designated	Not FDA Approved for Orphan Indication					Moderna Therapeutics, Inc.	200 Technology Square		Cambridge	Massachusetts	2139	United States	20176257
messenger ribonucleic acid-based therapeutic agent encoding human propionyl-CoA carboxylase alpha and beta subunits	2018	Treatment of propionic acidemia.				Designated	Not FDA Approved for Orphan Indication					Moderna Therapeutics, Inc.	200 Technology Square		Cambridge	Massachusetts	2139	United States	20186685
mesylate synthetic small molecule inhibitor of HDAC and PI3K	2016	Treatment of nuclear protein in testis (NUT) midline carcinoma				Designated	Not FDA Approved for Orphan Indication					Curis, Inc.	4 Maguire Road		Lexington	Massachusetts	2421	United States	20154824
met-enkephalin; Met-N	2011	Treatment of pancreatic cancer.		Yes	Pancreatic carcinoma	Designated	Not FDA Approved for Orphan Indication					NBI Pharmaceuticals, Inc.	1087 Stoneridge Drive		Bozeman	Montana	59718	United States	20113330
metadoxine	2013	Treatment of Fragile X Syndrome				Designated	Not FDA Approved for Orphan Indication					Alcobra, Inc.	2 Weizman Street		Tel-Aviv			Israel	20134145
metavert, N-hydroxy-4-(5-((4-methoxyphenyl)amino)-1,3,4-oxadiazol-2-yl)benzamide	2016	Treatment of pancreatic cancer		Yes	Pancreatic carcinoma	Designated	Not FDA Approved for Orphan Indication					Avenzoar Pharmaceuticals, Inc.	662 Encinitas Blvd	Suite 248	Encinitas	California	92024	United States	20165262
metformin	2017	Treatment of progressive myoclonus epilepsy type 2 (Lafora disease)				Designated	Not FDA Approved for Orphan Indication					Consorcio Centro de Investigaci󮠂iom餩ca en Red, M.P. (CIBER)	Monforte de Lemos	3-5 Pabellon 11	Madrid	Comunidad de Madrid		Spain	20176161
metformin	2014	Treatment of pediatric polycystic ovary syndrome				Designated	Not FDA Approved for Orphan Indication					EffRx Pharmaceuticals SA	Wolleraustrass 41 B		8807 Freienbach (SZ)			Switzerland	20144322
Methanesulfonate-1-sec-butoxycarbonyloxymethyl-1-methyl-4-{4-[4-methyl-3-(4-pyridin-3-yl-pyrimidin-2-ylamino)-phenylcarbamoyl]-benzyl}-piperazin-1-ium	2018	Treatment of chronic myeloid leukemia		Yes	CML	Designated	Not FDA Approved for Orphan Indication					Inhibikase Therapeutics, Inc.	3350 Riverwood Parkway		Atlanta	Georgia	30339	United States	20175915
methimazole and liothyronine sodium	2016	Treatment of glioblastoma multiforme.	Yes	yes	Glioblastoma	Designated	Not FDA Approved for Orphan Indication					Musli Thyropeutics Ltd	6 HaGefen Street		zur Moshe	Center District		Israel	20165232
Methionine/L-methionine	1996	Treatment of AIDS myelopathy.				Designated	Not FDA Approved for Orphan Indication					Genopia USA, Inc.	90 Gold Street, 6N		New York	New York	10038	United States	1995917
methotrexate	2019	Treatment of ectopic pregnancy				Designated	Not FDA Approved for Orphan Indication					Antares Pharma, Inc	Princeton Crossroads Corporate Center	100 Princeton South Suite 300	Ewing,	New Jersey	8628	United States	20196790
methotrexate	2009	Treatment of acute lymphoblastic leukemia	Yes		ALL	Designated	Not FDA Approved for Orphan Indication					Orbona Pharma Ltd	Old Chambers	93-94 West Street	Farnham	Surrey		United Kingdom	20092864
methotrexate	1993	Treatment of juvenile rheumatoid arthritis.				Designated/Withdrawn	Not FDA Approved for Orphan Indication					Wyeth-Ayerst Laboratories	P.O. Box 8299		Philadelphia	Pennsylvania	19101	United States	1993766
methotrexate	2018	Prevention of proliferative vitreoretinopathy (PVR)				Designated	Not FDA Approved for Orphan Indication					Aldeyra Therapeutics, Inc.	131 Hartwell Avenue, Suite 320		Lexington	Massachusetts	2421	United States	20186305
Methotrexate	2014	Treatment of Myasthenia Gravis				Designated	Not FDA Approved for Orphan Indication					The Universtiy of Kanasa Medical Center	3901 Rainbow Blvd	MSN 2012	Kanasa City	Kansas	66160	United States	20144403
methotrexate oral liquid formulation	2015	Treatment of acute lymphoblastic leukemia in pediatric patients aged 0 through 16 years.	Yes		ALL	Designated	Not FDA Approved for Orphan Indication					Chesapeake Therapeutics	1498-M Reistertown Road	Suite 313	Pikesville	Maryland	21208	United States	20154693
methotrexate oral solution	2015	Management of pediatric patients with active polyarticular juvenile idiopathic arthritis (pJIA) who are intolerant of or had an inadequate response to first-line therapy.				Designated/Approved		Management of pediatric patients with active polyarticular juvenile idiopathic arthritis (pJIA) who have had an insufficient therapeutic response to, or are intolerant of, an adequate trial of first-line therapy including full dose non-steroidal anti-inflammatory agents (NSAIDs).	04/25/2017	04/25/2024	Management of pediatric patients with active polyarticular juvenile idiopathic arthritis (pJIA) who are intolerant or of had an inadequate response to first-line therapy.	Silvergate Pharmaeuticals, Inc.	6251 Greenwood Plaza Blvd	Suite 101	Greenwood Village	Colorado	80111	United States	20154795
methotrexate oral solution	2015	Treatment of acute lymphoblastic leukemia in pediatric patients (0 through 16 years of age)	Yes		ALL	Designated/Approved		Treatment of pediatric patients with acute lymphoblastic leukemia (ALL) as a component of a combination chemotherapy maintenance regimen	04/25/2017	04/25/2024	Treatment of pediatric patients with acute lymphoblastic leukemia (ALL) as a component of a combination chemotherapy maintenance regimen	Silvergate Pharmaceuticals, Inc.	6251 Greenwood Plaza Blvd.	Suite 101	Greenwood Village	Colorado	80111	United States	20154796
Methotrexate sodium	1985	Treatment of osteogenic sarcoma.	Yes	yes	Osteosarcoma	Designated/Approved		For the use of high dose methotrexate with leucovorin rescue in patients with non-metastatic osteosarcoma who have undergone surgical resection or amputation for the primary tumor.	04/07/1988	04/07/1995		Lederle Laboratories	Division of American Cyanamid Company	401 N. Middletown Road	Pearl River	New York	10965	United States	198599
Methotrexate with laurocapram	1990	Topical treatment of mycosis fungoides.				Designated	Not FDA Approved for Orphan Indication					Echo Therapeutics, Ltd.	8 Penn Center	1628 JFK Blvd	Philadelphia	Pennsylvania	19103	United States	1989433
