## Supplemental Table 2 for "“The drug development pipeline for glioblastoma - a cross sectional assessment of the FDA Orphan Drug Product designation database”" (part 2 of 2)

### Sheet: Search_results(1) (continued)
Generic Name	Year designation	Orphan Designation	Pediatric Hematology/Oncology	Adult Hematology/Oncology	Entity simplified	Orphan Designation Status	FDA Orphan Approval Status	Approved Labeled Indication	Marketing Approval Date	Exclusivity End Date	Exclusivity Protected Indication *	Sponsor Company	Sponsor Address 1	Sponsor Address 2	Sponsor City	Sponsor State	Sponsor Zip	Sponsor Country	CF Grid Key
Methoxsalen	1998	For use in conjunction with the UVAR photopheresis system to treat graft versus host disease.	Yes	Yes	GVH	Designated	Not FDA Approved for Orphan Indication					Therakos, Inc.	1001 Route 202		Raritan	New Jersey	8869	United States	19981172
methoxsalen	1994	For the prevention of acute rejection of cardiac allografts				Designated	Not FDA Approved for Orphan Indication					Therakos, Inc.	10 North High Street	Suite 300	West Chester	Pennsylvania	19380	United States	1994805
methyl (2R,3S)-3-[(methylsulfonyl)amino]-2-{[(cis-4-phenylcyclohexyl)oxy]methyl}piperidine-1-carboxylate	2017	Treatment of narcolepsy				Designated	Not FDA Approved for Orphan Indication					Takeda Development Center Americas, Inc.	Takeda Parkway		Deerfield	Illinois	60015	United States	20176167
Methyl O-4-O-[2-[2-[2-[2-[[N-[(1R)-1-[[4-(aminoiminomethyl)phenyl]methyl]-2-oxo-2-(1-piperidinyl)ethyl]-N2-[(4-methoxy-2,3,6-trimethylphenyl)sulfonyl]-L-ÿÿÿ¦ÿÂÿÿ?Â-aspararginyl-4-aminobutanoyl-N6-[5-[(3aS,4S,6aR)-hexahy	2011	Prevention of ischemia reperfusion injury associated wth solid organ transplantation				Designated	Not FDA Approved for Orphan Indication					Endotis Pharma	102, avenue Gaston Roussel		93230 Romainville			France	20113362
methyldopa	2017	Treatment of type 1 diabetes in DQ8 positive patients with residual beta cell function				Designated	Not FDA Approved for Orphan Indication					IM Therapeutics LLC	11001 West 120th Avenue	Suite 400	Broomfield	Colorado	80021	United States	20165486
methylene blue	2012	Treatment of methemoglobinemia				Designated	Not FDA Approved for Orphan Indication					Fera Pharmaceuticals, LLC	134 Birch Hill Road		Locust Valley	New York	11560	United States	20113457
methylene blue injection	2012	Treatment of congenital and acquired methemoglobinemia				Designated	Not FDA Approved for Orphan Indication					Luitpold Pharmaceuticals, Inc.	One Luitpold Drive	P. O. Box 9001	Shirley	New York	11967	United States	20113571
methylene blue0.5%	2012	Treatment of hereditary and acquired methemoglobinemia				Designated/Approved		For treatment of pediatric and adult patients with acquired methemoglobinemia.	04/08/2016	04/08/2023	For treatment of pediatric and adult patients with acquired methemoglobinemia.	Provepharm SAS	Technopote de Chateau-Combert		Marseille			France	20123855
Methylnaltrexone	1996	Treatment of chronic opioid-induced constipation unresponsive to conventional therapy.				Designated/Withdrawn	Not FDA Approved for Orphan Indication					Progenics Pharmaceuticals, Inc.	765 Old Saw Mill River Rd.		Tarrytown	New York	10591	United States	1995921
methylparaben suberohydroxamic acid phenyl ester	2013	Treatment of cutaneous T-cell lymphoma	Yes	Yes	Lymphoma	Designated	Not FDA Approved for Orphan Indication					Medivir AB	Box 1086s		Huddinge			Sweden	20092921
methylprednisolone oral suspension	2016	Treatment of adrenal insufficiency in pediatric patients				Designated	Not FDA Approved for Orphan Indication					Generic Specialty Pharma	Unit 10, Block 3	City North Business Campus	Stamullin	Meath		Ireland	20165318
metreleptin	2001	Treatment of metabolic disorders secondary to lipodystrophy				Designated/Approved		Adjunct to diet as replacement therapy to treat the complications of leptin deficiency in patients with congenital or acquired generalized lipodystrophy.	02/24/2014	02/24/2021	Adjunct to diet as replacement therapy to treat the complications of leptin deficiency in patients with congenital or acquired generalized lipodystrophy.	Amryt Pharmaceuticals DAC	90 Harcourt Street		Dublin		2	Ireland	20011467
metreleptin	2001	0				Designated	Not FDA Approved for Orphan Indication					Amryt Pharmaceuticals DAC	90 Harcourt Street		Dublin		2	Ireland	20011443
metronidazole	2016	Treatment of clostridium difficile infection in pediatric patients (0 through 16 years of age).				Designated	Not FDA Approved for Orphan Indication					Appili Therapeutics, Inc.	1344 Summer Street	Suite 415	Halifax			Canada	20155147
Metronidazole	1991	Treatment of perioral dermatitis.				Designated	Not FDA Approved for Orphan Indication					Galderma Laboratories, Inc.	P.O. Box 331329		Fort Worth	Texas	76163	United States	1991618
metronidazole	2011	Treatment of pouchitis				Designated	Not FDA Approved for Orphan Indication					S.L.A. Pharma Limited (UK)	Elite House		Watford, Hertfordshire.			United Kingdom	20113391
metronidazole	2008	Treatment of pouchitis				Designated	Not FDA Approved for Orphan Indication					Avivia Project BV	Leeuwenhoekweg 12		Schijndel			Netherlands	20082670
Metronidazole (topical)	1987	Treatment of grade III and IV, anaerobically infected, decubitus ulcers.				Designated/Withdrawn	Not FDA Approved for Orphan Indication					Searle	4901 Searle Parkway		Skokie	Illinois	60077	United States	1986174
Metronidazole (topical)	1987	Treatment of acne rosacea.				Designated/Approved			11/22/1988	11/22/1995		Galderma Laboratories, Inc.	P.O. Box 331329		Fort Worth	Texas	76163	United States	1987216
Metronidazole 10% ointment	2007	Topical treatment of active perianal Crohn's disease				Designated	Not FDA Approved for Orphan Indication					SLA Pharma (UK) Ltd	Elite House	Hill Farm Industrial Estate	Watford WD25 7SA			United Kingdom	20072479
metyrapone	2012	Treatment of Cushing's syndrome				Designated	Not FDA Approved for Orphan Indication					Laboratoire HRA Pharma	15 rue Beranger		Paris			France	20123772
metyrosine	2008	Treatment of velocardiofacial syndrome associated psychosis.				Designated	Not FDA Approved for Orphan Indication					Cerberus Princeton, LLC	c/o Cerberus Capital Management L.P.	875 Third Avenue	New York	New York	10022	United States	20082650
mexiletine	2010	Treatment of nondystrophic myotonia				Designated	Not FDA Approved for Orphan Indication					University of Rochester Medical Center	1351 Mt. Hope Ave.	Suite 203	Rochester	New York	14620	United States	20103144
mexiletine	2020	Treatment of myotonic disorders				Designated	Not FDA Approved for Orphan Indication					Lupin Europe GmbH	Hanauer Landstr. 139 -143		Frankfurt am Main			Germany	20197282
mibefradil	2009	Treatment of glioblastoma multiforme.	Yes	yes	Glioblastoma	Designated	Not FDA Approved for Orphan Indication					Cavion, LLC	600 E. Water Street	Suite E	Charlottesville	Virginia	22902	United States	20092892
mibefradil	2008	Treatment of pancreatic cancer.		Yes	Pancreatic carcinoma	Designated	Not FDA Approved for Orphan Indication					Cavion, LLC	600 E. Water Street	Suite E	Charlottesville	Virginia	22902	United States	20082686
mibefradil	2007	Treatment of ovarian cancer		Yes	Ovarian	Designated	Not FDA Approved for Orphan Indication					Cavion, LLC	600 E. Water Street	Suite E	Charlottesville	Virginia	22902	United States	20062248
miconazole	2014	Treatment of fungal otitis externa (otomycosis)				Designated	Not FDA Approved for Orphan Indication					Hill Dermaceuticals, Inc.	2650 S. Mellonville Ave.		Sanford	Florida	32773	United States	20134064
Microbubble contrast agent	1990	Intraoperative aid in the identification and localization of intracranial tumors.				Designated	Not FDA Approved for Orphan Indication					Cav-Con, Inc.	55 Knollwood Road		Farmington	Connecticut	6032	United States	1990487
Microvesiculated modified glycosylated tissue factor	2007	Treatment of non-life threatening, mild to severe bleeding episodes due to cutaneous injuries or dental procedures in patients with von Willebrand disease.				Designated	Not FDA Approved for Orphan Indication					Thrombotargets Corp.	2530 Meridian Parkway		Durham	North Carolina	27713	United States	20072464
Microvesiculated modified glycosylated tissue factor	2007	Treatment of non-life threatening, mild to severe bleeding episodes due to cutaneous injuries or dental procedures in hemophiliac patients				Designated	Not FDA Approved for Orphan Indication					Thrombotargets Corp.	2530 Meridian Parkway	Suite 3023	Durham	North Carolina	27713	United States	20062347
midazolam	2012	Treatment of nerve agent-induced seizures				Designated	Not FDA Approved for Orphan Indication					Meridian Medical Technologies, Inc.	A Pfizer Company	6350 Stevens Forest Road	Columbia	Maryland	21046	United States	20123739
midazolam	2009	Rescue treatment of seizures in patients who require control of intermittent bouts of increased seizure activity (e.g. acute repetitive seizures, seizure clusters)				Designated/Approved		NAYZILAM is indicated for the acute treatment of intermittent, stereotypic episodes of frequent seizure activity (i.e., seizure clusters, acute repetitive seizures) that are distinct from a patients usual seizure pattern in patients with epilepsy 12 years of age and older.	05/17/2019	05/17/2026	NAYZILAM is indicated for the acute treatment of intermittent, stereotypic episodes of frequent seizure activity (i.e., seizure clusters, acute repetitive seizures) that are distinct from a patients usual seizure pattern in patients with epilepsy 12 years of age and older.	UCB, Inc.	1950 Lake Park Drive	Building 2100	Smyrna	Georgia	30080	United States	20092778
midazolam	2016	Treatment of seizures induced by organophosporous insecticide poisoning.				Designated	Not FDA Approved for Orphan Indication					Meridian Medical Technologies, Inc.	A Pfizer Company	6350 Stevens Forest Road	Columbia	Maryland	21046	United States	20155076
midazolam	2018	Treatment of status epilepticus				Designated	Not FDA Approved for Orphan Indication					Crossject SA	6 Rue Pauline Kergomard		Dijon	Bourgogne Franche-Comt鍊		France	20176228
midazolam	2016	Treatment of status epilepticus				Designated	Not FDA Approved for Orphan Indication					Takeda Development Center Americas, Inc.	95 Hayden Avenue		Lexington	Massachusetts	2421	United States	20155141
midazolam	2006	Treatment of bouts of increased seizure activity in selected refractory patients with epilepsy who are on stable regimens of anti-epileptic drugs and who require intermittent use of midazolam				Designated	Not FDA Approved for Orphan Indication					UCB, Inc	1950 Lake Park rive		Smyrna	Georgia	30080	United States	20052174
midazolam	2016	Treatment of status epilepticus				Designated/Approved		SEIZALAM is indicated for the treatment of status epilepticus in adults.	09/14/2018	09/14/2025	SEIZALAM is indicated for the treatment of status epilepticus in adults.	Meridian Medical Technologies	6350 Stevens Forest Road	Suite 301	Columbia	Maryland	21046	United States	20155082
Midodrine HCl	1985	Treatment of patients with symptomatic orthostatic hypotension.				Designated/Approved		Treatment of symptomatic orthostatic hypotension.	09/06/1996	09/06/2003		Takeda Development Center Americas, Inc.	95 Hayden Avenue		Lexington	Massachusetts	2421	United States	198575
midostaurin	2010	Treatment of mastocytosis				Designated/Approved		Treatment of adult patients with aggressive systemic mastocytosis (ASM), systemic mastocytosis with associated hematological neoplasm (SM-AHN), or mast cell leukemia (MCL)	04/28/2017	04/28/2024	Treatment of adult patients with aggressive systemic mastocytosis (ASM), systemic mastocytosis with associated hematological neoplasm (SM-AHN), or mast cell leukemia (MCL)	Novartis Pharmaceuticals Corporation	One Health Plaza, 105/3W038		East Hanover	New Jersey	7936	United States	20103064
midostaurin	2009	Treatment of acute myeloid leukemia	Yes	yes	AML	Designated/Approved		Treatment of adult patients with newly diagnosed acute myeloid leukemia (AML) that is FLT3 mutation-positive as detected by an FDA approved test, in combination with standard cytarabine and daunorubicin induction and cytarabine consolidation.	04/28/2017	04/28/2024	Treatment of adult patients with newly diagnosed acute myeloid leukemia (AML) that is FLT3 mutation-positive as detected by an FDA approved test, in combination with standard cytarabine and daunorubicin induction and cytarabine consolidation.	Novartis Pharmaceuticals Corporation	One Health Plaza, 105/3W038		East Hanover	New Jersey	7936	United States	20092859
mifamuritide	2001	Treatment of osteosarcoma	Yes	yes	Osteosarcoma	Designated	Not FDA Approved for Orphan Indication					Millennium Pharmaceuticals, Inc.	40 Landsdowne Street		Cambridge	Massachusetts	2139	United States	20011434
mifepristone	2016	Treatment of ovarian cancer.		Yes	Ovarian	Designated	Not FDA Approved for Orphan Indication					Corcept Therapeutics, Inc.	149 Commonwealth Drive		Menlo Park	California	94025	United States	20155060
mifepristone	2007	Treatment of the clinical manifestations of endogenous Cushing's syndrone				Designated/Approved		for the control of hyperglycemia secondary to hypercortisolism in adult patients with endogenous Cushing's syndrome who have type 2 diabetes mellitus or glucose intolerance and have failed surgery or are not candidates for surgery.	02/17/2012	02/17/2019		Corcept Therapeutics, Inc.	149 Commonwealth Drive		Menlo Park	California	94025	United States	20072395
Mifepristone	2005	Treatment of Cushing's syndrome secondary to ectopic ACTH secretion				Designated/Withdrawn	Not FDA Approved for Orphan Indication					HRA Pharma	15 , rue Beranger	75003	Paris			France	20041963
migalastat hydrochloride	2004	Treatment of Fabry Disease				Designated/Approved		GALAFOLD is indicated for the treatment of adults with a confirmed diagnosis of Fabry disease and an amenable galactosidase alpha gene (GLA) variant based on in vitro assay data	08/10/2018	08/10/2025	GALAFOLD is indicated for the treatment of adults with a confirmed diagnosis of Fabry disease and an amenable galactosidase alpha gene (GLA) variant based on in vitro assay data	Amicus Therapeutics, Inc.	1 Cedarbrook Drive		Cranbury	New Jersey	8512	United States	20031800
miglustat	1998	Treatment of Gaucher disease.				Designated/Approved		Treatment of mild to moderate Type I Gaucher disease in adults for whom enzyme replacement therapy is not a therapeutic option (e.g., due to constraints such as allergy, hypersensitivity, or poor venous access).	07/31/2003	07/31/2010		IC-MedTech Corporation	9902 Indian Creek Lane		San Diego	California	92021	United States	19981125
miglustat	2008	Treatment of the neurological manifestations of Niemann-Pick disease,type C.				Designated/Withdrawn	Not FDA Approved for Orphan Indication					Actelion Pharmaceuticals Ltd	Innovation Centre		Allschwil			Switzerland	20082707
milademetan	2017	Treatment of liposarcoma	Yes	yes	Sarcoma	Designated	Not FDA Approved for Orphan Indication					Daiichi Sankyo, Inc.	211 Mount Airy Road		Basking Ridge	New Jersey	7920	United States	20165554
milatuzumab	2008	Treatment of multiple myeloma		Yes	Myeloma	Designated	Not FDA Approved for Orphan Indication					Immunomedics, Inc.	300 American Road		Morris Plains	New Jersey	7950	United States	20072558
milatuzumab	2008	Treatment of chronic lymphocytic leukemia.		yes	CLL	Designated/Withdrawn	Not FDA Approved for Orphan Indication					Immunomedics, Inc.	300 American Road		Morris Plains	New Jersey	7950	United States	20082566
milciclib maleate	2012	Treatment of thymic epithelial tumors.				Designated	Not FDA Approved for Orphan Indication					Tiziana Life Sciences PLC	18 South Street	W1K 1DG	London			United Kingdom	20123755
milrinone	2018	Treatment of right heart failure (RHF) in left ventricular assist device (LVAD) patients				Designated	Not FDA Approved for Orphan Indication					Cardiora Pty Ltd	Level 9, 278 Collins Street		Melbourne	Victoria		Australia	20165659
miltefosine	2017	Treatment of disseminated amebiasis				Designated	Not FDA Approved for Orphan Indication					Profounda, Inc.	5790 Hoffner Avenue	Suite 507	Orlando	Florida	32822	United States	20165652
miltefosine	2006	Treatment of leishmaniasis.				Designated/Approved		Treatment of visceral leishmaniasis due to Leishmania donovani; cutaneous leishmaniasis due to Leishmania braziliensis, Leishmania guyanensis, and Leishmania panamensis; and mucosal leishmaniasis due to Leishmania braziliensis.	03/19/2014	03/19/2021	Treatment of visceral leishmaniasis due to Leishmania donovani; cutaneous leishmaniasis due to Leishmania braziliensis, Leishmania guyanensis, and Leishmania panamensis; and mucosal leishmaniasis due to Leishmania braziliensis.	Knight Therapeutics (USA)	Corporation Trust Center	1209 Orange Street	Wilmington	Delaware	19801	United States	20062294
miltefosine	2016	Treatment of primary amebic encephalitis (PAM)				Designated	Not FDA Approved for Orphan Indication					Profounda, Inc.	5790 Hoffner Avenue	Suite 507	Orlando	Florida	32822	United States	20165402
miltefosine	2016	Treatment of Acanthamoeba keratitis				Designated	Not FDA Approved for Orphan Indication					Profounda, Inc.	5790 Hoffner Avenue	Suite 507	Orlando	Florida	32822	United States	20165650
miltefosine	2017	Treatment of schistosomiasis				Designated	Not FDA Approved for Orphan Indication					Profounda, Inc.	5790 Hoffner Avenue	Suite 507	Orlando	Florida	32822	United States	20175902
miltefosine	2009	Topical treatment of cutaneous lymphoma encompassing cutaneous manifestations of T-cell lymphoma and B-cell lymphoma	Yes	Yes	Lymphoma	Designated	Not FDA Approved for Orphan Indication					ExperGen Drug Development GmbH	Hernalser		Haupstrasse 24/16			Austria	20092754
miltefosine	2017	Treatment of granulomatous amebic encephalitis (GAE)				Designated	Not FDA Approved for Orphan Indication					Profounda, Inc.	5790 Hoffner Avenue	Suite 507	Orlando	Florida	32822	United States	20165651
Minnelide	2013	Treatment of pancreatic cancer		Yes	Pancreatic carcinoma	Designated	Not FDA Approved for Orphan Indication					Minneamrita Therapeutics, LLC	6 Hickory Court		Rock Island	Illinois	61201	United States	20123885
Minocycline HCl	1992	Treatment of chronic malignant pleural effusion.				Designated/Withdrawn	Not FDA Approved for Orphan Indication					Lederle Laboratories Division	Division of American Cyanamid Company	401 N. Middletown Road	Pearl River	New York	10965	United States	1992670
Minocycline hydrochloride	2006	Treatment of sarcoidosis				Designated	Not FDA Approved for Orphan Indication					Autoimmunity Research Foundation	Autoimmunity Research, Inc.		Thousand Oaks	California	91360	United States	20052133
mipomersen	2006	Treatment of homozygous familial hypercholesterolemia				Designated/Approved		Adjunct to lipid-lowering medications and diet to reduce low density lipoprotein-cholesterol (LDL-C), apolipoprotein B (apo B), total cholesterol (TC), and non-high density lipoprotein-cholesterol (non-HDL-C) in patients with homozygous familial hypercholesterolemia (HoFH).	01/29/2013	01/29/2020	Adjunct to lipid-lowering medications and diet to reduce low density lipoprotein-cholesterol (LDL-C), apolipoprotein B (apo B), total cholesterol (TC), and non-high density lipoprotein-cholesterol (non-HDL-C) in patients with homozygous familial hypercholesterolemia (HoFH).	Kastle Therapeutics, LLC	181 West Madison Street	Suite 3745	Chicago	Illinois	60602	United States	20062214
misoprostol	2005	Treatment of intrauterine fetal death not accompanied by complete expulsion of the products of conception in the second and third trimesters of pregnancy.				Designated	Not FDA Approved for Orphan Indication					Gynuity Health Projects, LLC	15 East 26th Street		New York	New York	10010	United States	20041866
Mitapivat	2020	Treatment of thalassemia	Yes		Thalassemia	Designated	Not FDA Approved for Orphan Indication					Agios Pharmaceuticals, Inc.	88 Sidney Street		Cambridge	Massachusetts	2139	United States	20207399
Mitochondria	2020	Prevention of ischemia-reperfusion injury during solid organ transplantation				Designated	Not FDA Approved for Orphan Indication					cellvie Inc.	4326B Scotland Street		Houston	Texas	77007	United States	20207474
Mitoguazone	1994	Treatment of diffuse non-Hodgkin's lymphoma, including AIDS-related diffuse non-Hodgkin's lymphoma.	Yes	Yes	Lymphoma	Designated	Not FDA Approved for Orphan Indication					ILEX Oncology, Inc.	4545 Horizon Hill Blvd.		San Antonio	Texas	78229	United States	1994800
Mitolactol	1995	As adjuvant therapy in the treatment of primary brain tumors.	Yes	Yes	Brain tumor (NOS)	Designated	Not FDA Approved for Orphan Indication					Targent, Inc.	155 Lambert Drive		Princeton	New Jersey	8540	United States	1995902
Mitolactol	1989	0				Designated	Not FDA Approved for Orphan Indication					Targent, Inc..	155 Lambert Drive		Princeton	New Jersey	8540	United States	1988331
mitomycin	2011	Prevention of corneal sub-epithelial haze formation following surface ablation laser keratectomy				Designated	Not FDA Approved for Orphan Indication					Mobius Therapeutics, LLC	1141 South 7th Street		St. Louis	Missouri	63104	United States	20103056
mitomycin	2011	Prevention of recurrence of pterygium after its surgical excision.				Designated	Not FDA Approved for Orphan Indication					Mobius Therapeutics, LLC	4041 Forest Park Avenue		St. Louis	Missouri	63108	United States	20103125
mitomycin	2014	Treatment of upper tract urothelial cell cancers (transitional cell carcinoma of the renal pelvis and ureter)				Designated/Approved		JELMYTO is indicated for the treatment of adult patients with low-grade Upper Tract Urothelial Cancer (LG-UTUC)	04/15/2020	04/15/2027	Indicated for the treatment of adult patients with low-grade Upper Tract Urothelial Cancer (LG-UTUC).	UroGen Pharma, Ltd.	9 Ha'Ta'asiya St., POB 2397		Ra'anana			Israel	20144451
Mitomycin-C	1993	Treatment of refractory glaucoma as an adjunct to ab externo glaucoma surgery.				Designated	Not FDA Approved for Orphan Indication					IOP Inc.	3100 Airway Avenue, Suite 106		Costa Mesa	California	92626	United States	1993734
mitomycin-C	2008	Treatment of refractory glaucoma as an adjunct to surgery				Designated/Approved		An adjunct to ab externo glaucoma surgery.	02/07/2012	02/07/2019		Mobius Therapeutics, LLC	1141 South 7th Street		St. Louis	Missouri	63104	United States	20072514
Mitoxantrone	1999	Treatment of secondary-progressive multiple sclerosis.				Designated/Approved		Reducing neurologic disability and/or the frequency of clinical relapses in patients with secondary (chronic) progressive, progressive relapsing, or worsening relapsing-remitting multiple sclerosis (i.e., patients whose neurologic status is significantly adnormal between relapses).	10/13/2000	10/13/2007		Serono, Inc.	One Technoloogy Place		Rockland	Massachusetts	2370	United States	19991251
Mitoxantrone	1999	Treatment of progressive-relapsing multiple sclerosis.				Designated/Approved		Reducing neurologic disability and/or the frequency of clinical relapses in patients with secondary (chronic) progressive, progressive relapsing, or worsening relapsing-remitting multiple sclerosis (i.e., patients whose neurologic status is significantly adnormal between relapses).	10/13/2000	10/13/2007		Serono, Inc.	One Technology Place		Rockland	Massachusetts	2370	United States	19991284
Mitoxantrone	1996	Treatment of hormone refractory prostate cancer.		Yes	Prostate Cancer	Designated/Approved		In combination with corticosteroids as initial chemotherapy for the treatment of patients with pain related to advanced hormone-refractory prostate cancer.	11/13/1996	11/13/2003		Serono	One Technology Place		Rockland	Massachusetts	2370	United States	1996966
Mitoxantrone HCl	1987	Treatment of acute myelogenous leukemia, also referred to as acute nonlymphocytic leukemia.	Yes	yes	AML	Designated/Approved			12/23/1987	12/23/1994		Lederle Laboratories	Division of American Cyanamid Company	401 N. Middletown Road	Pearl River	New York	10965	United States	1987192
Mitoxantrone hydrochloride liposome	2017	Treatment of peripheral T-cell lymphoma	Yes	Yes	Lymphoma	Designated	Not FDA Approved for Orphan Indication					CSPC Zhongqi Pharmaceutical Technology (Shijiazhuang) Co., Ltd.	., a subsidiary company within CSPC Pharmaceutical Group, Ltd	226 Huanghe Avenue	Shijiazhuang Shi	Hebei Sheng		China	20176023
Mixture of 2 anti-rabies humanized monoclonal immunoglobulin (Ig)G1k antibodies	2015	Post-exposure prophylaxis against rabies virus infection				Designated	Not FDA Approved for Orphan Indication					Synermore Biologics Co., Ltd	6F, No 5-6, Aly 22, Ln 513 Ruiguang Rd.	Neihu Dist.	Taipei City 11492			Taiwan	20154895
MLN4924-Inhibitor of Nedd8-activating enzyme (NAE)	2011	Treatment of acute myelogenous leukemia.	Yes	yes	AML	Designated	Not FDA Approved for Orphan Indication					Millennium Pharmaceuticals	40 Landsdowne St.		Cambridge	Massachusetts	2139	United States	20103315
MLN4924-Inhibitor of Nedd8-activating enzyme (NAE)	2011	Treatment of Myelodysplastic syndrome	Yes	yes	MDS	Designated	Not FDA Approved for Orphan Indication					Millennium Pharmaceuticals, Inc.	40 Landsdowne St.		Cambridge	Massachusetts	2139	United States	20103313
MN14 monoclonal antibody to carcinoembryonic antigen	1998	Treatment of small cell lung cancer		Yes	Lung Cancer	Designated	Not FDA Approved for Orphan Indication					Immunomedics, Inc.	300 American Road		Morris Plains	New Jersey	7950	United States	19981134
MN14 monoclonal antibody to carcinoembryonic antigen	1998	Treatment of pancreatic cancer		Yes	Pancreatic carcinoma	Designated/Withdrawn	Not FDA Approved for Orphan Indication					Immunomedics, Inc.	300 American Road		Morris Plains	New Jersey	7950	United States	19981179
mobilized perioheral blood cells that have undergone ex-vivo negative functionial selection of GvHD-causing T-cells by short term incubation with Fas-ligand	2017	Prevention of graft versus host disease (GvHD)	Yes	Yes	GVH	Designated	Not FDA Approved for Orphan Indication					Cellect Biotherapeutics	23 Ha'Taas Street	P.O. Box 2442	Kfar Saba	Center District		Israel	20175892
Mocetinostat	2014	Treatment of myelodysplastic syndrome	Yes	yes	MDS	Designated	Not FDA Approved for Orphan Indication					Mirati Therapeutics, Inc.	9363 Towne Center Drive	Suite 200	San Diego	California	92121	United States	20144354
mocetinostat	2014	Treatment of diffuse large B-cell lymphoma	Yes	Yes	Lymphoma	Designated	Not FDA Approved for Orphan Indication					Mirati Therapeutics, Inc.	9363 Towne Center Drive	Suite 200	San Diego	California	92121	United States	20144415
MOD-423 hGH analogue	2010	Treatment of growth hormone deficiency				Designated	Not FDA Approved for Orphan Indication					Pfizer Inc.	445 Eastern Point Road		Groton	Connecticut	6340	United States	20103134
Modafinil	1993	Treatment of excessive daytime sleepiness in narcolepsy.				Designated/Approved		Improve wakefulness in patients with excessive daytime sleepiness associated with narcolepsy.	12/24/1998	12/24/2005		Cephalon, Inc.	145 Brandywine Parkway		West Chester	Pennsylvania	19380	United States	1993737
modified a-cobratoxin	2015	Treatment of pediatric multiple sclerosis (0 through 16 years of age).				Designated	Not FDA Approved for Orphan Indication					Nutra Pharma Corporation	12502 W. Atlantic Blvd		Coral Springs	Florida	33071	United States	20154891
Modified cholera toxin	2017	Treatment of Gaucher disease				Designated	Not FDA Approved for Orphan Indication					ERAD Therapeutics, Inc.	11500 Dahlia Terrace		Potomac	Maryland	20854	United States	20165528
modified human papillomavirus capsid protein conjugated to a near infrared dye	2015	Treatment of uveal melanoma		Yes	Melanoma	Designated	Not FDA Approved for Orphan Indication					Aura Biosciences, Inc.	85 Bolton Street		Cambridge	Massachusetts	2140	United States	20154725
modified mRNA encoding UGT1A1 protein, formulated in lipid nanoparticles	2016	Treatment of Crigler-Najjar syndrome				Designated	Not FDA Approved for Orphan Indication					Moderna Therapeutics, Inc.	200 Technology Square		Cambridge	Massachusetts	2139	United States	20165266
modified recombinant human C-type natriuretic peptide (CNP)	2013	Treatment of achondroplasia				Designated	Not FDA Approved for Orphan Indication					BioMarin Pharmaceutical, Inc.	105 Digital Drive		Novato	California	94949	United States	20123860
modified recombinant human Factor VIIa (rFVIIa) molecule	2013	Treatment of bleeding episodes in hemophilia A or B subjects with inhibitors				Designated/Withdrawn	Not FDA Approved for Orphan Indication					Bayer Healthcare Pharmaceuticals, Inc.	100 Bayer Boulevard		Whippany	New Jersey	7981	United States	20133962
modified recombinant mitochondrial transcription factor A (TFAM) containing the mitochondrial transduction domain	2012	Treatment of inherited mitochondrial respiratory chain disease				Designated	Not FDA Approved for Orphan Indication					Gencia Corporation	200 Garrett Street	Suite H	Charlottesville	Virginia	22902	United States	20123750
modified vitamin D binding protein	2017	Treatment of recurrent respiratory papillomatosis.				Designated	Not FDA Approved for Orphan Indication					Efranat, Ltd.	7 Oppenheimer Street		Rehovot			Israel	20175770
mogamulizumab	2010	Treatment of peripheral T-cell lymphoma.	Yes	Yes	Lymphoma	Designated	Not FDA Approved for Orphan Indication					Kyowa Kirin Pharmaceutical Development, Inc.	212 Carnegie Center #101		Princeton	New Jersey	8540	United States	20103137
mogamulizumab	2011	Treatment of adult T-cell leukemia/lymphoma (ATLL).	Yes	Yes	Lymphoma	Designated	Not FDA Approved for Orphan Indication					Kyowa Kirin Pharmaceutical Development, Inc.	212 Carnegie Center	Suite 101	Princeton	New Jersey	8540	United States	20113453
mogamulizumab	2010	Treatment of patients with cutaneous T-cell lymphoma.	Yes	Yes	Lymphoma	Designated/Approved		POTELIGEO is indicated for the treatment of adult patients with relapsed or refractory mycosis fungoides (MF) or S麡ry syndrome (SS) after at least one prior systemic therapy.	08/08/2018	08/08/2025	POTELIGEO is indicated for the treatment of adult patients with relapsed or refractory mycosis fungoides (MF) or S麡ry syndrome (SS) after at least one prior systemic therapy.	Kyowa Kirin Pharmaceutical Development Inc.	212 Carnegie Center # 101		Princeton	New Jersey	8540	United States	20103220
Molgramostim	1989	Treatment of AIDS patients with neutropenia due to the disease, AZTor ganciclovir.				Designated/Withdrawn	Not FDA Approved for Orphan Indication					Schering Corporation	2000 Galloping Hill Road		Kenilworth	New Jersey	7033	United States	1988341
Molgramostim	1989	Treatment of aplastic anemia.				Designated/Withdrawn	Not FDA Approved for Orphan Indication					Schering Corporation	2000 Galloping Hill Road		Kenilworth	New Jersey	7033	United States	1989399
momelotinib	2010	Treatment of myelofibrosis				Designated	Not FDA Approved for Orphan Indication					Sierra Oncology, Inc.	46701 Commerce Center Drive		Plymouth	Michigan	48170	United States	20103116
mometasone furoate	2019	Treatment of eosinophilic esophagitis				Designated	Not FDA Approved for Orphan Indication					EsoCap AG	Malzgasse 9		Basel			Switzerland	20196910
monarsen	2003	Treatment of myasthenia gravis				Designated/Withdrawn	Not FDA Approved for Orphan Indication					Bioline Rx, Ltd.	19 Hartum Street	P. O. Box 45158	Jerusalem			Israel	20031739
mongersen	2015	Treatment of pediatric Crohn's disease				Designated/Withdrawn	Not FDA Approved for Orphan Indication					Celgene Corporation	86 Morris Avenue		Summit	New Jersey	7901	United States	20154842
monobenzone and imiquimod	2019	Treatment of stage IIB-IV melanoma		Yes	Melanoma	Designated	Not FDA Approved for Orphan Indication					Learmont Pharmaceuticals, Inc.	233 Broadway	Suite 1750	New York	New York	10279	United States	20197075
Monoclonal Ab(murine) anti-idiotype melanoma-associated antigen	1994	Treatment of invasive cutaneous melanoma.		Yes	Melanoma	Designated/Withdrawn	Not FDA Approved for Orphan Indication					IDEC Pharmaceuticals Corporation	3030 Callan Road		San Diego	California	92121	United States	1994840
Monoclonal anti-IL-7R alpha antibody	2020	Treatment of Acute Lymphoblastic Leukemia	Yes		ALL	Designated	Not FDA Approved for Orphan Indication					Allterum Therapeutics	3900 Essex Lane, Suite 575		Houston	Texas	77027	United States	20186560
Monoclonal antibodies (murine or human) to B-cell lymphoma	1986	Treatment of B-cell lymphoma.	Yes	Yes	Lymphoma	Designated/Withdrawn	Not FDA Approved for Orphan Indication					IDEC Pharmaceuticals Corporation	11011 Torreyana Road		San Diego	California	92121	United States	198570
Monoclonal antibodies PM-81 and AML-2-23	1990	For the exogenous depletion of CD14 and CD15 positive acute myeloid leukemic bone marrow cells from patients undergoing bone marrow transplantation.	Yes	yes		Designated/Withdrawn	Not FDA Approved for Orphan Indication					Medarex, Inc.	67 Beaver Avenue		Annandale	New Jersey	8801	United States	1989396
monoclonal antibody	2011	Prevention of congential cytomegalovirus (CMV)infection following primary CMV infection in pregnant women.				Designated/Withdrawn	Not FDA Approved for Orphan Indication					Theraclone Sciences	1124 Columbia Street		Seattle	Washington	98104	United States	20103257
Monoclonal antibody -81	1991	Adjunctive treatment of acute myelogenous leukemia.	Yes	Yes	AML	Designated/Withdrawn	Not FDA Approved for Orphan Indication					Medarex, Inc.	67 Beaver Avenue		Annandale	New Jersey	8801	United States	1991587
monoclonal antibody 11-1F4	2009	For use as a therapeutic agent for patients AL amyloidosis.				Designated	Not FDA Approved for Orphan Indication					Caelum Biosciences, Inc.	2 Gansevoort Street	9th Floor	New York	New York	10014	United States	20092903
monoclonal antibody 11-1F4	2009	For use as a radioimmaging agent in amyloidosis				Designated	Not FDA Approved for Orphan Indication					Caelum Biosciences, Inc.	2 Gansevoort Street	9th Floor	New York	New York	10014	United States	20092937
Monoclonal antibody 17-1a	1988	Treatment of pancreatic cancer.		Yes	Pancreatic carcinoma	Designated/Withdrawn	Not FDA Approved for Orphan Indication					Centocor, Inc.	200 Great Valley Parkway		Malvern	Pennsylvania	19355	United States	1988273
monoclonal antibody 3F8	2008	Treatment of neuroblastoma	Yes		Neuroblastoma	Designated	Not FDA Approved for Orphan Indication					United Therapeutics Corporation	55 TW Alexander Drive	P. O. Box 14186	Research Triangle Park	North Carolina	27709	United States	20082688
monoclonal antibody consisting of three mouse/human chimeric IgG1 monoclonal antibodies (c2G4, c4G7, and c13C6) that target Ebola virus	2014	Treatment of Ebola virus infection				Designated	Not FDA Approved for Orphan Indication					LeafBio, Inc.	6160 Lusk Blvd.	Suite C105	San Diego	California	90121	United States	20144409
monoclonal antibody directed at hepatitis C virus E2 glycoprotein	2013	Prevention of Hepatitis C recurrence in patients receiving liver transplantation				Designated/Withdrawn	Not FDA Approved for Orphan Indication					MassBiologics-University of MA Medical School	460 Walk HIll Street		Boston	Massachusetts	2126	United States	20134070
Monoclonal antibody for immunization against lupus nephritis	1993	Treatment of lupus nephritis.				Designated	Not FDA Approved for Orphan Indication					VivoRx Autoimmune, Inc.	2825 Santa Monica Blvd., Suite 200		Santa Monica	California	90404	United States	1992719
monoclonal antibody Hu3F8	2014	Treatment of osteosarcoma	Yes	yes	Osteosarcoma	Designated	Not FDA Approved for Orphan Indication					Memorial Sloan-Kettering Cancer Center	1275 York Avenue		New York	New York	10065	United States	20134163
Monoclonal antibody targeting CCL24	2018	Treatment of primary sclerosing cholangitis				Designated	Not FDA Approved for Orphan Indication					ChemomAb, Ltd.	6 Hanehoset St.		Tel Aviv			Israel	20176183
monoclonal antibody targeting eotaxin-2	2015	Treatment of systemic sclerosis				Designated	Not FDA Approved for Orphan Indication					ChemomAb, Ltd.	6 Hanehoset St.		Tel Aviv			Israel	20144422
monoclonal antibody targeting eotaxin-2	2015	Treatment of idiopathic pulmonary fibrosis.				Designated	Not FDA Approved for Orphan Indication					ChemomAb, Ltd.	6 Hanehoset St.		Tel Aviv			Israel	20154946
Monoclonal antibody to cytomegalovirus (human)	1991	Treatment of cytomegalovirus retinitis in patients with AIDS.				Designated/Withdrawn	Not FDA Approved for Orphan Indication					Protein Design Labs, Inc.	2375 Garcia Avenue		Mountain View	California	94043	United States	1991595
Monoclonal antibody to cytomegalovirus (human)	1991	Prophylaxis of cytomegalovirus disease in patients undergoing solid organ transplantation.				Designated/Withdrawn	Not FDA Approved for Orphan Indication					Protein Design Labs, Inc.	2375 Garcia Avenue		Mountain View	California	94043	United States	1991594
Monoclonal antibody to hepatitis B virus (human)	1991	Prophylaxis of hepatitis B reinfection in patients undergoing liver transplantation secondary to end-stage chronic hepatitis B infection.				Designated/Withdrawn	Not FDA Approved for Orphan Indication					Protein Design Labs, Inc.	34801 Campus Dr.		Fremont	California	94555	United States	1991583
Monoclonal antibody-B43.13	1996	Treatment of epithelial ovarian cancer.		Yes	Ovarian	Designated	Not FDA Approved for Orphan Indication					OncoQuest Pharmaceuticals Inc.	670-21 Sannae-ro, Sannae-myeon		Miryang-Si			South Korea	19961013
Monoclonal antiendotoxin antibody XMMEn-0e5	1985	Treatment of patients with gram-negative sepsis which has progressed to shock.				Designated/Withdrawn	Not FDA Approved for Orphan Indication					Pfizer, Inc.	235 East 42nd Street		New York	New York	10017	United States	198568
Monolaurin	1993	Treatment of congenital primary ichthyosis.				Designated	Not FDA Approved for Orphan Indication					Glaxo Wellcome Inc.	5 Moore Drive	PO Box 13398	Research Triangle Park	North Carolina	27709	United States	1992718
monomethoxypolyethylene glycol recombinant adenosine deaminase	2017	Treatment of systemic sclerosis				Designated	Not FDA Approved for Orphan Indication					Leadiant Biosciences, Inc.	9841 Washingtonian Boulevard	Suite 500	Gaithersburg	Maryland	20878	United States	20165703
monomethyl auristatin E conjugated to a monoclonal antibody which targets guanylyl cyclase C	2014	Treatment of pancreatic cancer.		Yes	Pancreatic carcinoma	Designated/Withdrawn	Not FDA Approved for Orphan Indication					Millennium Pharmaceuticals, Inc.	40 Landsdowne Street		Cambridge	Massachusetts	2139	United States	20144380
Mononuclear enriched fraction of human umbilical cord blood	2015	Treatment of amyotrophic lateral sclerosis (ALS).				Designated	Not FDA Approved for Orphan Indication					Saneron CCEL Therapeutics, Inc.	13014 North Dale Mabry Highway	Suite 266	Tampa	Florida	33618	United States	20154915
Monooctanoin	1984	For dissolution of cholesterol gallstones retained in the common bile duct.				Designated/Approved			10/31/1985	10/31/1992		Ethitek Pharmaceuticals, Inc.	7855 Gross Point Road, Unit L		Skokie	Illinois	60077	United States	198424
monosialotetrahexosylganglioside	2018	Treatment of Huntingtons Disease				Designated	Not FDA Approved for Orphan Indication					Qilu Pharmaceutical Co., Ltd.	243 Gong Ye Bei Road Jinan			Shandong		China	20186480
Monovalent replication-incompetent adenovirus serotype 26 (Ad26) vaccine, AD26.ZEBOV in combination with multivalent replication-defective Modified Vaccinia Ankara (MVA)-Bavarian Nordic (BN) vaccine, MVA-mBN226B	2017	Pre-exposure prophylaxis of Ebola virus disease				Designated	Not FDA Approved for Orphan Indication					Crucell Holland B.V.	Archimedesweg 4-6		Leiden	Zuid-Holland		Netherlands	20154906
Morphine sulfate concentrate (preservative free)	1990	For use in microinfusion devices for intraspinal administration in the treatment of intractable chronic pain.				Designated/Approved		For intrathecal or epidural infusion in the treatment of tractable chronic pain. It was developed for use in continuous microinfusion devices and may require dilution before use as directed.	07/19/1991	07/19/1998		Elkins-Sinn, Inc.	2 Esterbrook Lane		Cherry Hill	New Jersey	8003	United States	1987185
mosedipimod	2017	Treatment of acute radiation syndrome				Designated	Not FDA Approved for Orphan Indication					Enzychem Lifesciences Corporation	59, Bio valley-ro		Jecheon-si	Chungcheongbuk-do		South Korea	20176165
mosunetuzumab	2018	Treatment of follicular lymphoma	Yes	Yes	Lymphoma	Designated	Not FDA Approved for Orphan Indication					Genentech, Inc.	1 DNA Way	MS 355G	South San Francisco	California	94080	United States	20186634
motexafin gadolinium	2003	For use in conjunction with whole brain radiation for the treatment of brain metastases arising from solid tumors				Designated	Not FDA Approved for Orphan Indication					Pharmacyclics, LLC	995 E. Arques Avenue		Sunnyvale	California	94085	United States	20011524
mouse-human chimeric antibody of the IgG1 isotype, directed against human CD37	2015	Treatment of chronic lymphocytic leukemia (CLL).		yes	CLL	Designated	Not FDA Approved for Orphan Indication					Boehringer Ingelheim Pharmaceuticals, Inc.	900 Ridgebury Rd., PO Box 368		Ridgefield	Connecticut	6877	United States	20144515
mouse-human chimeric monoclonal anti-GD2 IgG1 antibody	2012	Treatment of neuroblastoma.	Yes		Neuroblastoma	Designated	Not FDA Approved for Orphan Indication					EUSA Pharma (UK) Limited	Breakspear Park	Breakspear Way		England		United Kingdom	20123777
moxetumomab pasudotox	2013	Treatment of acute lymphoblastic leukemia	Yes		ALL	Designated	Not FDA Approved for Orphan Indication					Innate Pharma	117 Avenue de Luminy	BP 30191	Marseille	Provence-Alpes-C_xDC92__xDD60_d'Azur		France	20133968
moxetumomab pasudotox	2007	Treatment of CD22-positive chronic lymphocytic leukemia		yes	CLL	Designated	Not FDA Approved for Orphan Indication					Innate Pharma	117 Avenue de Luminy	BP 30191	Marseille	Provence-Alpes-C_xDC92__xDD60_d'Azur		France	20072488
moxetumomab pasudotox-tdfk	2007	Treatment of hairy cell leukemia		yes	CLL	Designated/Approved		LUMOXITI is indicated for the treatment of adult patients with relapsed or refractory hairy cell leukemia (HCL) who received at least two prior systemic therapies, including treatment with a purine nucleoside analog (PNA).	09/13/2018	09/13/2025	LUMOXITI is indicated for the treatment of adult patients with relapsed or refractory hairy cell leukemia (HCL) who received at least two prior systemic therapies, including treatment with a purine nucleoside analog (PNA).	Innate Pharma	117 Avenue de Luminy	BP 30191	Marseille	Provence-Alpes-C_xDC92__xDD60_d'Azur		France	20072487
moxidectin	2010	Treatment of onchocerciasis volvulus in children and adults				Designated/Approved		Moxidectin Tablets are indicated for the treatment of onchocerciasis due to Onchocerca volvulus in patients aged 12 years and older	06/13/2018	06/13/2025	Moxidectin Tablets are indicated for the treatment of onchocerciasis due to Onchocerca volvulus in patients aged 12 years and older	Medicines Development Limited	Level 1, 18 Kevanagh Street	Southbank VIC 3006	Melbourne			Australia	20103165
moxifloxacin hydrochloride	2014	Treatment of tuberculosis				Designated/Withdrawn	Not FDA Approved for Orphan Indication					Bayer HealthCare Pharmaceuticals, Inc.	100 Bayer Boulevard	P. O. Box 915	Whippany	New Jersey	7981	United States	20144280
mPEG-r-crisantaspase	2010	Treatment of acute lymphoblastic leukemia.	Yes		ALL	Designated	Not FDA Approved for Orphan Indication					Jazz Pharmaceuticals, Inc.	3180 Porter Drive		Palo Alto	California	94304	United States	20092996
MRG-106 oligonucleotide inhibitor of microRNA miR-155-5p	2017	Treatment of mycosis fungoides				Designated	Not FDA Approved for Orphan Indication					miRagen Therapeutics, Inc.	6200 Lookout Road	Suite 100	Boulder	Colorado	80301	United States	20165603
mRNA encoding human argininosuccinate lyase	2017	Treatment of argininosuccinate lyase deficiency				Designated	Not FDA Approved for Orphan Indication					PhaseRx, Inc.	410 West Harrison Street	Suite 300	Seattle	Washington	98119	United States	20176056
mRNA encoding human ornithine transcarbamylase	2016	Treatment of ornithine transcarbamylase deficiency				Designated	Not FDA Approved for Orphan Indication					PhaseRx, Inc.	410 West Harrison Street	Suite 300	Seattle	Washington	98119	United States	20165422
MTC-DOX for Injection	2001	Treatment of hepatocellular carcinoma		Yes	HCC	Designated	Not FDA Approved for Orphan Indication					FeRx Incorporated	4330 La Jolla Village Drive	Suite #250	San Diego	California	92122	United States	20001398
mTOR kinase inhibitor (CC-223)	2013	Treatment of hepatocellular carcinoma		Yes	HCC	Designated	Not FDA Approved for Orphan Indication					Celgene Corporation	86 Morris Avenue		Summit	New Jersey	7901	United States	20134079
Mucoid exopolysaccharide Pseudomonas hyperimmune globulin	1990	Prevention of pulmonary infections due to Pseudomonas aeruginosa in patients with cystic fibrosis.				Designated/Withdrawn	Not FDA Approved for Orphan Indication					North American Biologicals, Inc.	12280 Wilkins Avenue		Rockville	Maryland	20852	United States	1990504
Mucoid exopolysaccharide Pseudomonas hyperimmune globulin	1991	Treatment of pulmonary infections due to Pseudomonas aeruginosa in patients with cystic fibrosis.				Designated/Withdrawn	Not FDA Approved for Orphan Indication					North American Biologicals, Inc.	12280 Wilkins Avenue		Rockville	Maryland	20852	United States	1990505
multi-epitope folate receptor alpha peptide vaccine with GM-CSF adjuvant (TPIV200)	2015	Treatment of ovarian cancer.		Yes	Ovarian	Designated	Not FDA Approved for Orphan Indication					Tapimmune, Inc.	50 North Laura Street		Jacksonville	Florida	32202	United States	20154989
Multi-ligand somatostatin analog	2004	Treatment of patients with functional gastroenteropancreatic (GEP) neuroendocrine tumors (specifically, carcinoid, insulinoma, gastrinoma, somastatinoma, GRFoma, VIPoma and glucagonoma.	Yes	yes	Neuroendocrine	Designated/Withdrawn	Not FDA Approved for Orphan Indication					Novartis Pharmaceuticals Corporation	One Health Plaza	Office 337 A13.5B	East Hanover	New Jersey	7936	United States	20041888
Multi-peptide cancer vaccine	2013	Treatment of multiple myeloma		Yes	Myeloma	Designated	Not FDA Approved for Orphan Indication					OncoPep, Inc.	520 Boston Street		North Andover	Massachusetts	1845	United States	20133923
Multi-vitamin infusion (neonatal formula)	1989	For establishment and maintenance of total parenteral nutrition in very low birth weight infants.				Designated	Not FDA Approved for Orphan Indication					Astra Pharmaceuticals, L.P.	725 Chesterbrook Blvd.		Wayne	Pennsylvania	19087	United States	1989417
multi-vitamin infusion without vitamin K	2004	0				Designated/Approved		Prevention of vitamin deficiency and thrombormbolic complications in people receiving home parenteral nutrition who also receive warfarin-type anticoagulant therapy	09/09/2004	09/09/2011		Mayne Pharma (USA) Inc.	Mack-Cali Centre II	Second Floor	Paramus	New Jersey	7652	United States	20031820
Multistem	2010	Prophylaxis of graft vs host disease				Designated	Not FDA Approved for Orphan Indication					Athersys, Inc.	3201 Carnegie Avenue		Cleveland	Ohio	44115	United States	20103147
Murine IgG1 monoclonal antibody binding to site II on G protein of rabies virus envelope and murine IgG2b monoclonal antibody binding to site III on G protein of rabies virus envelope	2019	Post-exposure prophylaxis against rabies virus infection.				Designated	Not FDA Approved for Orphan Indication					Cadila Healthcare Limited, India	Zydus Tower	Satellite Cross Roads	Ahmedabad			India	20196843
Murine MAb (Lym-1) and Iodine 131-I radiolabeled murine MAb (Lym-1) to human B-cell lymphoma	1998	Treatment of B-cell non-Hodgkin's lymphoma.	Yes	Yes	Lymphoma	Designated	Not FDA Approved for Orphan Indication					Peregrine Pharmaceuticals, Inc.	14272 Franklin Ave.	Suite 100	Tustin	California	92780	United States	19981181
Murine MAb to polymorphic epithelial mucin, human milk fat globule 1	1999	Adjuvant treatment of ovarian cancer.		Yes	Ovarian	Designated	Not FDA Approved for Orphan Indication					Antisoma plc	West Africa House	Hanger Lane Ealing	London			United Kingdom	19981180
murine monoclonal antibody against CD26	2011	Treatment of graft versus host disease	Yes	Yes	GVH	Designated	Not FDA Approved for Orphan Indication					ADIENNE S.A.	Via Zurigo, 46		Lugano			Switzerland	20103325
Mutated form of human acetylcholine receptor a1 extracellular domain subunit	2017	Treatment of myasthenia gravis				Designated	Not FDA Approved for Orphan Indication					Toleranzia AB	Arvid Wallgrens backe 20		Gothenburg	V䳴ra G_xDE92__xDC6C_ands l䮍		Sweden	20165611
mutated isocitrate dehydrogenase 1 (IDH1) inhibitor	2017	Treatment of acute myeloid leukemia	Yes	yes	AML	Designated	Not FDA Approved for Orphan Indication					FORMA Therapeutics, Inc.	500 Arsenal Street	Suite 100	Watertown	Massachusetts	2472	United States	20165657
MV-NB-02, its bivalent ganglioside vaccine consisting of GD2-lactone and GD3-lactone each covalently conjugated to keyhole hemocyanin	2014	Treatment of Neuroblastoma	Yes		Neuroblastoma	Designated	Not FDA Approved for Orphan Indication					Y-mAbs Therapeutics, Inc.	230 Park Avenue		New York	New York	10169	United States	20144459
Mx-dnG1	2008	Treatment of soft tissue sarcoma	Yes	yes	Sarcoma	Designated	Not FDA Approved for Orphan Indication					Epeius Biotechnologies Corporation	475 Huntington Drive		San Marino	California	91108	United States	20082621
Mx-dnG1	2008	Treatment of osteosarcoma.	Yes	yes	Osteosarcoma	Designated	Not FDA Approved for Orphan Indication					Epeius Biotechnologies Corporation	475 Huntington Drive		San Marino	California	91108	United States	20082612
Mx-dnG1 or Rexin-G retroviral vector	2003	Treatment of pancreatic cancer		Yes	Pancreatic carcinoma	Designated	Not FDA Approved for Orphan Indication					Epeius Biotechnologies Corporation	345 Pioneer Drive, 1803W		Glendale	California	91203	United States	20031717
Mycobacterium avium sensitin RS-10	1995	For use in the diagnosis of invasive Mycobacterium avium disease in immunocompetent individuals.				Designated	Not FDA Approved for Orphan Indication					Statens Seruminstitut	5 Artillerivej		DK-2300 Copenhagen S			Sweden	1995904
mycobacterium vaccae	2010	Treatment of tuberculosis				Designated	Not FDA Approved for Orphan Indication					Immodulon Therapeutics Ltd	22 Devonshire Place	B2	London			United Kingdom	20103127
mycobacterium vaccae	2010	Treatment of pancreatic cancer		Yes	Pancreatic carcinoma	Designated/Withdrawn	Not FDA Approved for Orphan Indication					Immodulon Therapeutics Ltd.	22 Devonshire Place		London			United Kingdom	20103128
Mycobacterium vaccae	2019	Treatment of Tuberculosis				Designated	Not FDA Approved for Orphan Indication					Immunitor Inc.	365-2912 West Broadway		Vancouver			Canada	20197145
Mycophenolate mofetil	2006	Treatment of pemphigus vulgaris				Designated/Withdrawn	Not FDA Approved for Orphan Indication					Hoffman-La Roche, Inc.	340 Kingsland Street		Nutley	New Jersey	7110	United States	20062231
Mycophenolate mofetil	2005	Treatment of myasthenia gravis				Designated/Withdrawn	Not FDA Approved for Orphan Indication					Hoffman-LaRoche, Inc.	340 Kingsland Street		Nutley	New Jersey	7110	United States	20052154
Myelin	1991	Treatment of multiple sclerosis.				Designated/Withdrawn	Not FDA Approved for Orphan Indication					AutoImmune, Inc.	128 Spring Street		Lexington	Massachusetts	2173	United States	1991577
myo-inositol	2005	Prevention of retinopathy of prematurity in preterm infants at risk for developing retinopathy of prematurity				Designated	Not FDA Approved for Orphan Indication					Abbott Nutrition	Abbott Laboratories	625 Cleveland Ave.	Columbus	Ohio	43215	United States	20052021
myristoylated recombinant SCR1-3 of human complement reseptor type I	2003	Prevention of delayed graft function in solid organ transplant				Designated/Withdrawn	Not FDA Approved for Orphan Indication					Orexo AB	Box 303	Virdings alle 32 A	Uppsala			Sweden	20031669
N'-(7-Chloroquinolin-4-yl)-N,N-diethyl-propane-1,3-diamine	2015	Treatment of malaria.				Designated	Not FDA Approved for Orphan Indication					Donald J. Krogstad, MD	1430 Tulane Ave., #8317	J.B. Johnson Building	New Orleans	Louisiana	70112	United States	20154947
N,N-dimethyl-N-(2-{[(2R,3R,4S,5R,6R)-3,4,5-tris(acetyloxy)-6-[(acetyloxy)methyl]oxan-2-yl]oxy}ethyl)cyclopropylammonium	2020	Treatment of Trimethylaminuria				Designated	Not FDA Approved for Orphan Indication					Kintai Therapeutics, Inc.	26 Landsdowne St	Suite 450	Cambridge	Massachusetts	2139	United States	20207610
N-((4-([1,2,4]triazolo[1,5-a]pyridin-6-yl)-5-(6-methylpyridin-2-yl)-1H-imidazol-2-yl)methyl)-2-fluoroaniline	2017	Treatment of hepatocellular carcinoma		Yes	HCC	Designated	Not FDA Approved for Orphan Indication					MedPacto, Inc.	145 Gwanggyo-ro	Advanced Institutes of Convergence Technology	Suwon	Gyeonggi-do		South Korea	20175756
N-(2,3-dihydro-3,3-dimethyl-1H-indol-6-yl)-2-[(4-pyridinylmethyl)amino]-3-pyridinecarboxamide, phosphate (1:2)	2005	Treatment of gastrointestinal stromal tumors				Designated/Withdrawn	Not FDA Approved for Orphan Indication					Amgen, Inc.	One Amgen Center Drive		Thousand Oaks	California	91320	United States	20041971
N-(2-amino-2-oxoethyl)-2-(2-((4-fluorophenethyl)amino)-N-isobutylacetamido)-N-(3-(2-oxopyrrolidin-1-yl)propyl)acetamide N-({Carbamoylmethyl-[3-(2-oxo-pyrrolidin-1-yl)propyl}-carbamoyl}-methyl)-2-[2-(2-fluorophenyl)-ethylamino]-N-isobutyl-acetamide	2014	Treatment of optic neuritis				Designated	Not FDA Approved for Orphan Indication					Bionure Farma SL	Dalmases 27		Barcelona			Spain	20144400
N-(2-amino-phenyl)-4-[(4-pyridin-3-yl-pyrimidin-2-ylamino)-methyl] benzamide dihydrobromide	2008	Treatment of acute myeloid leukemia	Yes	yes	AML	Designated	Not FDA Approved for Orphan Indication					Mirati Therapeutics, Inc.	9363 Towne Center Drive	Suite 200	San Diego	California	92121	United States	20072530
N-(2-amino-phenyl)-4-[(4-pyridin-3-yl-pyrimidin-2-ylamino)-methyl] benzamide dihydrobromide	2007	Treatment of Hodgkin's lymphoma	Yes	Yes	Lymphoma	Designated	Not FDA Approved for Orphan Indication					Mirati Therapeutics, Inc.	9363 Towne Center Drive	Suite 200	San Diego	California	92121	United States	20072443
N-(2-chloro-6-propoxypyridin-4-yl)-2-(2-hydroxyethyl)-2-(4-isopropyl-1,3-dimethyl-1H-pyrazolo[3,4-b]pyridin-6-yl)hydrazinecarboxamide	2018	Treatment of Idiopathic pulmonary fibrosis (IPF)				Designated	Not FDA Approved for Orphan Indication					Arroyo Biosciences, LLC	1812 Pelling Court		Silver Spring	Maryland	20905	United States	20176187
N-(3,4-dihydroxyphenyl)-3,4-dihydroxybenzamide	2014	Treatment of AL Amyloidosis				Designated	Not FDA Approved for Orphan Indication					ProtaMed, Inc.	14241 Woodinville Duvall Road, Suite # 370		Woodinville	Washington	98072	United States	20144340
N-(3-(2-(2,3-difluoro-4-(4-(2-hydroxyethyl)piperazin-1-yl)phenylamino)quinazolin-8-yl)phenyl)acrylamide	2017	Treatment of epidermal growth factor receptor (EGFR) mutation-positive non-small cell lung cancer (NSCLC)		Yes	Lung Cancer	Designated	Not FDA Approved for Orphan Indication					Checkpoint Therapeutics, Inc.	2 Gansevoort Street	9th Floor	New York	New York	10014	United States	20175998
N-(3-(4-(3-(diisobutylamino)propyl)piperazin-1-yl)propyl)-1H-benzo[d]imidazol-2-amine disulphate salt	2017	Treatment of progressive supranuclear palsy				Designated	Not FDA Approved for Orphan Indication					Alzprotect sas	85C Rue Nelson Mandela	Parc Eurasant頖 Le Gal鮩s	Loos	Hauts-de-France		France	20155041
N-(3-fluorobenzyl)-2-(5-(4-morpholinophenyl) pyridin-2-yl) Acetamide Besylate	2013	Treatment of gliomas	Yes	yes	Glioblastoma	Designated	Not FDA Approved for Orphan Indication					Kinex Pharmaceuticals, Inc.	701 Ellicott Street		Buffalo	New York	14203	United States	20134135
N-(4,4-difluorocyclohexyl)-2-(3-methyl-1H-pyrazol-1-yl)-6-morpholinopyrimidin-4-amine	2019	Treatment of spinocerebellar ataxia				Designated	Not FDA Approved for Orphan Indication					Cadent Therapeutics	60 Hamilton St		Cambridge	Massachusetts	2139	United States	20196862
N-(4-amino-3,4-dioxo-1-phenylbutan-2-yl)-4-(2-fluorophenyl)-2-methyloxazole-5-carboxamide	2019	Treatment of Idiopathic Pulmonary Fibrosis				Designated	Not FDA Approved for Orphan Indication					Blade Therapeutics, Inc.	442 Littlefield Avenue		South San Francisco	California	94080	United States	20196987
N-(4-Fluoro-benzoyl)-L-arginyl-L-arginyl-[L-3-(naphthyl)alanyl]-L-cysteinyl-L-tyrosyl-L-citrullinyl-L-lysyl-D-lysyl-L-prolyl-L-trosyl-L-arginyl-L-ctrullinyl-L-cysteinyl-L-aginine amide,cyclic (4-13)-disulfide	2019	Treatment of pancreatic cancer		Yes	Pancreatic carcinoma	Designated	Not FDA Approved for Orphan Indication					BioLineRx, Ltd.	Modiin Technology Park	2 HaMaayan Street	Modiin			Israel	20186698
N-(4-Fluoro-benzoyl)-L-arginyl-L-arginyl-[L-3-(naphthyl-alanyl]-L-cysteinyl-L-tyrosyl-L-citrullinyl-L-lysyl-D-lysyl-L-prolyl-L-trosyl-L-arginyl-L-citrullinyl-L-cysteinyl-L-aginine amide, cyclic (4-13)-disulfide	2012	0				Designated	Not FDA Approved for Orphan Indication					BioLineRx, Ltd.	Modi'in Technology Park	2 HaMa'ayan Street	Modi'in			Israel	20123719
N-(4-Methoxyphenyl)-N,2,6-trimethylfuro[2,3-d] pyrimidin-4-amine	2016	Treatment of glioma.	Yes	yes	Glioblastoma	Designated	Not FDA Approved for Orphan Indication					Flag Therapeutics, Inc.	9168 Wooden Road		Raleigh	North Carolina	27617	United States	20155090
N-(4-{3-(2-aminopyrimidin-4-yl)pyridin-2-yl]oxy}phenyl)-4-(4-methylthiophen-2-yl)phthalazin-1-amine bis-mesylate dihydrate	2014	Treatment of ovarian cancer		Yes	Ovarian	Designated/Withdrawn	Not FDA Approved for Orphan Indication					Amgen, Inc.	One Amgen Center Drive	Mail Stop 17-2-B	Thousand Oaks	California	91320	United States	20144504
N-(6-2-aminophenylamino)-6-oxohexyl)-4-methylbenzamide	2010	Treatment of Friedreich's ataxia.				Designated/Withdrawn	Not FDA Approved for Orphan Indication					Repligen Corporation	Building 1, Suite 100		Waltham	Massachusetts	2453	United States	20103061
N-(9-methoxynonyl)-1-deoxynojirimycin hydrochloride	2014	Treatment of acute dengue illness (inclusive of acute dengue illness, dengue fever, dengue hemorrhagic fever, and dengue shock syndrome)				Designated/Withdrawn	Not FDA Approved for Orphan Indication					Emergent Virology, LLC	400 Professional Drive		Gaithersburg	Maryland	20879	United States	20144427
N-(bromoacetyl)-3,3-dinitroazetidine	2017	Treatment of neuroendocrine tumors	Yes	yes	Neuroendocrine	Designated	Not FDA Approved for Orphan Indication					EpicentRx, Inc.	4445 Eastgate Mall	Suite 200	San Diego	California	92121	United States	20175798
N-(bromoacetyl)-3,3-dinitroazetidine	2017	Treatment of small cell lung cancer		Yes	Lung Cancer	Designated	Not FDA Approved for Orphan Indication					EpicentRx, Inc.	4445 Eastgate Mall	Suite 200	San Diego	California	92121	United States	20175773
N-(bromoacetyl)-3,3-dinitroazetidine	2020	Prevention of acute radiation syndrome				Designated	Not FDA Approved for Orphan Indication					EpicentRx, Inc.	11099 North Torrey Pines Rd	Suite 160	La Jolla	California	92037	United States	20207375
N-(bromoacetyl)-3,3-dinitroazetidine	2019	Treatment of glioblastoma multiforme	Yes	yes	Glioblastoma	Designated	Not FDA Approved for Orphan Indication					EpicentRx Inc.	11099 North Torrey Pines Road, Suite 160	La Jolla	San Diego	California	92037	United States	20186667
N-(methyl-diazacyclohexyl-methylbenzamide)-azaphenyl-aminothiopyrrole) mesylate	2005	Treatment of multiple myeloma.		Yes	Myeloma	Designated	Not FDA Approved for Orphan Indication					AB Science	3, avenue GeorgeV	75008	Paris			France	20052105
N-(tert-butylcarbamoyl)-5-cyano-2-((4'-(difluoromethoxy)-[1,1'-biphenyl]-3-yl)oxy)benzenesulfonamide	2018	Treatment of pulmonary arterial hypertension				Designated	Not FDA Approved for Orphan Indication					ATXA Therapeutics Limited	75 Avoca Avenue	Avoca Avenue	Blackrock	County Dublin		Ireland	20186286
N-(trans-3-(5-((R)-1-hydroxyethyl)-1,3,4-oxadiazol-2-yl)cyclobutyl)-3-phenylisoxazole-5-carboxamide	2018	Treatment of cystic fibrosis				Designated	Not FDA Approved for Orphan Indication					Proteostasis Therapeutics, Inc.	200 Technology Square		Cambridge	Massachusetts	2139	United States	20165449
N-acetyl cysteine amide	2013	Treatment of retinitis pigmentosa				Designated	Not FDA Approved for Orphan Indication					Nacuity Pharmaceuticals, Inc.	Fort Worth Club Building	306 W 17th Street	Fort Worth	Texas	76106	United States	20134175
N-acetyl-DL-leucine	2018	Treatment of Niemann-Pick disease, type C				Designated	Not FDA Approved for Orphan Indication					IntraBio Inc.	270 Devon Road		Tenafly	New Jersey	7670	United States	20186262
N-acetyl-DL-leucine	2018	Treatment of Spinocerebellar Ataxia (SCA)				Designated	Not FDA Approved for Orphan Indication					IntraBio Inc.	270 Devon Road		Tenafly	New Jersey	7670	United States	20186408
N-acetyl-DL-leucine	2018	Treatment of GM2 Gangliosidosis				Designated	Not FDA Approved for Orphan Indication					IntraBio Inc.	270 Devon Road		Tenafly	New Jersey	7670	United States	20186319
N-acetyl-glucosamine thiazoline	2006	Treatment of adult Tay-Sachs disease				Designated	Not FDA Approved for Orphan Indication					ExSAR Corporation	11 Deer Park Drive		Monmouth Junction	New Jersey	8852	United States	20052168
N-Acetyl-Leucine	2018	Treatment of Ataxia Telangiectasia				Designated	Not FDA Approved for Orphan Indication					IntraBio Inc.	270 Devon Road		Tenafly	New Jersey	7670	United States	20186532
N-acetyl-procainamide	1996	Prevention of life-threatening ventricular arrhythmias in patients with documented procainamide-induced lupus.				Designated	Not FDA Approved for Orphan Indication					NAPA of the Bahamas	3560 Pennsylvania Avenue, Suite 7		Dubuque	Iowa	52002	United States	1996991
N-acetyl-sarcosyl-glycyl-L-valyl-D-alloisoleucyl-L-threonyl-L-norvalyl-L-isoleucyl-L-arginyl_L-prolylethylaminde acetate	2003	Treatment of soft tissue sarcoma	Yes	yes	Sarcoma	Designated/Withdrawn	Not FDA Approved for Orphan Indication					AbbVie, Inc.	1 N. Waukegan Road		North Chicago	Illinois	60064	United States	20031778
N-acetylcysteinate Lysine	2000	For the management of cystic fibrosis				Designated	Not FDA Approved for Orphan Indication					Galephar Pharmaceutical Research, Inc.	Road 198, No. 100 km. 14.7	Juncos Industrial Park	Juncos			United States	20001392
N-acetylcysteine	2010	Treatment of apnea of prematurity				Designated/Withdrawn	Not FDA Approved for Orphan Indication					Galleon Pharmaceuticals	213 Witmer Road		Horsham	Pennsylvania	19044	United States	20103091
N-acetylcysteine	2012	Prevention of ototoxicity caused by platinum-based chemotherapeutic agents used to treat pediatric cancers				Designated	Not FDA Approved for Orphan Indication					Edward A. Neuwelt, MD	3181 SW Sam Jackson Park Road		Portland	Oregon	97239	United States	20123700
N-acetylcysteine	2002	Treatment of acute liver failure				Designated	Not FDA Approved for Orphan Indication					Cumberland Pharmaceuticals, Inc.	2525 West End Ave.	Suite 950	Nashville	Tennessee	37203	United States	20021581
N-acetylcysteine and sodium thiosulfate	2015	Prevention of platinum-induced toxicities in pediatric patients (0 through 16 years of age).				Designated	Not FDA Approved for Orphan Indication					Edward A. Neuwelt, MD	3181 SW Sam Jackson Park Road		Portland	Oregon	97239	United States	20154794
N-acetylgalactosamine-4-sulfatase, recombinant human	1999	Treatment of mucopolysaccharidosis Type VI (Maroteaux-Lamy syndrome).				Designated/Approved		For patients with mucopolysaccharidosis VI. Galsulfase has been shown to improve walking and stair-climbing capacity.	05/31/2005	05/31/2012		BioMarin Pharmaceutical, Inc.	105 Digital Drive		Novato	California	94949	United States	19981198
N-Acetylmannosamine (ManNAc)	2010	Treatment of GNE Myopathy (Hereditary Inclusion Body Myopathy Type 2)				Designated	Not FDA Approved for Orphan Indication					National Human Genome Research Institute,NIH	10 Center Drive	Bldg. 10, Room 10C-103	Bethesda	Maryland	20892	United States	20103035
N-acetylprocainamide	1990	To lower the defibrillation energy requirement sufficiently to allow automatic implantable cardioverter defibrillator therapy in those patients who could otherwise not use the device.				Designated/Withdrawn	Not FDA Approved for Orphan Indication					Medco Research, Inc.	8455 Beverly Blvd.	Suite 308	Los Angeles	California	90048	United States	1989359
N-adamantanyl-N'-Geranyl-ethylenediamine	2007	Treatment of tuberculosis.				Designated	Not FDA Approved for Orphan Indication					Sequella, Inc.	9610 Medical Center Drive		Rockville	Maryland	20850	United States	20072473
N-Hydroxy-4-(3-methyl-2-(S)phenyl-butyrylamino)benzamide	2012	Treatment of Schwannoma of the central nervous system				Designated	Not FDA Approved for Orphan Indication					Recursion Pharmaceuticals Inc.	41 S. Rio Grande Street		Salt Lake City	Utah	84101	United States	20113556
N-Hydroxy-4-(3-methyl-2-(S)phenyl-butyrylamino)benzamide	2012	Treatment of meningioma				Designated	Not FDA Approved for Orphan Indication					Recursion Pharmaceuticals Inc.	41 S. Rio Grande Street		Salt Lake City	Utah	84101	United States	20113555
N-Methanocarbathymidine	2014	Treatment of neonatal herpes				Designated	Not FDA Approved for Orphan Indication					N & N Pharmaceuticals, Inc.	2400 Research Blvd	Suite 310	Rockville	Maryland	20850	United States	20144260
N-Methyl-2-[3-[((E)-2-pyridin-2-yl-vinyl)-1H-indazol-6-ylsulfanyl]benzamide	2007	Treatment of follicular, medullary and anaplastic thyroid carcinoma and metastatic or locally advanced papillary thyroid cancer.				Designated/Withdrawn	Not FDA Approved for Orphan Indication					Pfizer, Inc.	10646 Science Center Drive		San Diego	California	92121	United States	20062307
N-methyl-4-({4-[({3-methyl(methylsulfonyl)amino]pyrazin-2-yl}methyl)amino]-5-(trifluoromethyl)pyrimidin-2-yl}amino)benzamide hydrochloride	2013	Treatment of mesothelioma		yes	Mesothelioma	Designated	Not FDA Approved for Orphan Indication					Verastem, Inc.	117 Kendrick Street	Suite 500	Needham	Massachusetts	2494	United States	20133933
N-t-butylhydroxylamine	2015	Treatment of infantile neuronal ceroid lipofuscinosis.				Designated	Not FDA Approved for Orphan Indication					Andrew Lim	California Institute of Technology	1200 East California Blvd.	Pasadena	California	91125	United States	20154786
N-[(2R)-2,3 dihydroxypropoxyl]-3,4 difluro-2 -[(2-fluoro-4-iodophenyl)amino] benzamide	2018	Treatment of Neurofibromatosis type I				Designated	Not FDA Approved for Orphan Indication					SpringWorks Subsidiary 3, PBC (Spring Works)	575 5th Avenue, 16th Floor		New York	New York	10017	United States	20186556
N-[(2S)-2,3-dihydroxypropyl]-3-[(2-fluoro-4-iodophenyl)amino] isonicotinamide hydrochloride	2011	Treatment of acute myeloid leukemia (AML).	Yes	yes	AML	Designated/Withdrawn	Not FDA Approved for Orphan Indication					EMD Serono, Inc.	One Technology Place		Rockland	Massachusetts	2370	United States	20103281
N-[(2S)-5-{[(1R, 2S)-2-(4-fluorophenyl)cyclopropyl]amino}-1-(4-methylpiperazin-1-yl)-1-oxopentan-2-yl]-4-(1H-1,2,3-triazol-1-yl)benzamide, bis-tosylate salt	2018	Treatment of essential thrombocythemia.				Designated	Not FDA Approved for Orphan Indication					Imago Biosciences, Inc.	2729 Debbie Court		San Carlos	California	94070	United States	20186604
N-[(2S)-5-{[(1R,2S)-2-(4-fluorophenyl)cyclopropyl]amino}-1-(4-methylpiperazin-1-yl)-1-oxopentan-2-yl]-4-(1H-1,2,3-triazol-1-yl)benzamide, bis-tosylate salt	2017	Treatment of myelofibrosis				Designated	Not FDA Approved for Orphan Indication					Imago BioSciences, Inc.	2729 Debbie Court		San Carlos	California	94070	United States	20165655
N-[(2S)-5-{[(2S)-2-(4-fluorophenyl)cyclopropyl]amino}-1-(4-methylpiperazin-1-yl)-1-oxopentan-2-yl]-4-(1H-1,2,3-triazol-1-yl)benzamide bis-tosylate salt	2017	Treatment of acute myeloid leukemia (AML)	Yes	yes	AML	Designated	Not FDA Approved for Orphan Indication					Imago BioSciences, Inc.	2729 Debbie Court		San Carlos	California	94070	United States	20165537
N-[2,6-bis(1-methylethyl)phenyl]-N'-[[1-[4-(dimethylamino)phenyl]cyclopentyl]methyl]urea, hydrochloride salt	2015	For the treatment of Cushing's Syndrome				Designated	Not FDA Approved for Orphan Indication					Millendo Therapeutics, Inc.	301 North Main St.	Suite 100	Ann Arbor,	Michigan	48104	United States	20134149
N-[2-[(4-hydroxyphenyl)amino]-3-pyridinyl]-4-methoxybenzenesulfonamide	2004	Treatment of neuroblastoma	Yes		Neuroblastoma	Designated/Withdrawn	Not FDA Approved for Orphan Indication					AbbVie, Inc.	1 N. Waukegan Road		North Chicago	Illinois	60064	United States	20041886
N-[3-(4',5'-bipyrimidin-2-ylamino)-4-methylphenyl]-4-{[(3S)-3-(dimethylamino)pyrrolidin-1-yl]methyl}-3-(trifluoromethyl)benzamide	2006	Treatment of Philadelphia chromosome-positive chronic myelogenous leukemia		Yes	CML	Designated	Not FDA Approved for Orphan Indication					CytRx Corporation	11726 San Vicente Blvd.		Los Angeles	California	90049	United States	20062332
N-[4-(3-amino-1H-indazol-4-yl)phenyl]-N1-(2-fluoro-5-methylphenyl) urea	2007	Treatment of acute myelogenous leukemia			AML	Designated/Withdrawn	Not FDA Approved for Orphan Indication					AbbVie, Inc.	1 N. Waukegan Road		North Chicago	Illinois	60064	United States	20072480
N-[4-(3-amino1H-indazol-4-yl)phenyl]-N1-(2-fluoro-5-methylphenyl)urea	2007	Treatment of hepatocellular carcinoma		Yes	HCC	Designated/Withdrawn	Not FDA Approved for Orphan Indication					AbbVie, Inc.	1 N. Waukegan Road		North Chicago	Illinois	60064	United States	20072408
N-[4-(4-amino-2-ethyl-1H-imidazo[4,5-c]quinolin-1-yl)butyl]methanesulfonamide	2004	Treatment of stages IIB-IV melanoma		Yes	Melanoma	Designated/Withdrawn	Not FDA Approved for Orphan Indication					Pfizer, Inc.	50 Pequot	6025-A3106	New London	Connecticut	6320	United States	20031766
N-[4-(4-amino-2-ethyl-lH-imidazo[4,5-c]quinolin-1-yl)butyl]methanesulfonamide	2006	Treatment of cutaneous T-cell lymphoma	Yes	Yes	Lymphoma	Designated/Withdrawn	Not FDA Approved for Orphan Indication					Pfizer, Inc.	50 Pequot Avenue	6025-A3106	New London	Connecticut	6320	United States	20052181
N-[4-(trifluoromethyl)phenyl] 5 methylisoxazole-4-carboxamide	1995	Treatment of malignant glioma.	Yes	yes	Glioblastoma	Designated	Not FDA Approved for Orphan Indication					Sugen, Inc.	230 East Grand Ave.		South San Francisco	California	94080	United States	1995898
N-[4-(trifluoromethyl)phenyl]-5-methylisoxazole-4-carboxamide	1996	Treatment of ovarian cancer.		Yes	Ovarian	Designated	Not FDA Approved for Orphan Indication					Sugen, Inc.	230 East Grand Ave.		South San Francisco	California	94080	United States	1995950
N-[4-bromo-2-(1H-1,2,3,4-tetrazol-5-yl)phenyl]-N'-[3,5-bis(trifluoromethyl)phenyl]urea	2002	Treatment of sickle cell disease	Yes		SCD	Designated/Withdrawn	Not FDA Approved for Orphan Indication					NeuroSearch A/S	93 Pederstrupvej		DK-2750 Ballerup			Denmark	20011539
N-[5-(3,5-difluorobenzyl)-1H-indazol-3-yl]-4-(4-methylpiperazin-1yl)-2-(tetrahydro-2H-pyran-4-ylamino)benzamide	2015	Treatment of TrkA-positive, TrkB-positive, TrkC-positive, ROS1-positive, or ALK-positive colorectal cancer				Designated/Withdrawn	Not FDA Approved for Orphan Indication					Genentech, Inc.	1 DNA Way	MS#241A	South San Francisco	California	94080	United States	20144630
N-[5-(6-fluoro-8-{[4-(2-hydroxypropan-2-yl) piperidin-1-yl]methyl}-2-morpholinoquinazolin-4-yl)-2-methoxypyridin-3-]methanesulfonamide	2018	Treatment of Chronic Lymphocytic Leukemia/Small Lymphocytic Lymphoma	Yes	Yes	Lymphoma	Designated	Not FDA Approved for Orphan Indication					Shanghai Yingli Pharmaceutical Co., Ltd.	No.1 Building, 998 Halei Road	Zhangiiang Hi-tech Park, Pudong New Area	Shanghai	Shanghai		China	20186544
N-[5-(6-fluoro-8-{[4-(2-hydroxypropan-2-yl)piperidin-1-yl]methyl}-2-morpholinoquinazolin-4-yl)-2-methoxypyridin-3-yl]methanesulfonamide	2018	Treatment Follicular Lymphoma	Yes	Yes	Lymphoma	Designated	Not FDA Approved for Orphan Indication					Shanghai Yingli Pharmaceutical Co., Ltd.	No.1 Building, 998 Halei Road	Zhangiiang Hi-tech Park, Pudong New Area	Shanghai	Shanghai		China	20186545
N-[[(1,2,3,5,6,7-hexahydro-s-indacen-4-yl) amino]carbonyl]-1-(1-methylethyl)-1H-Pyrazole-3-sulfonamide	2020	Treatment of cryopyrin-associated periodic syndromes				Designated	Not FDA Approved for Orphan Indication					Inflazome Limited	88 Harcourt St.		Dublin			Ireland	20207577
N-{2-[4-(2-Amino-5-chloropyridin-3-yl)phenoxy]pyrimidin-5-yl}-N'-[2-(methanesulfonyl)-5-(trifluoromethyl)phenyl]urea mono-4-toluenesulfonate	2017	Treatment of tropomyosin receptor kinase (Trk) gene fusion-positive cancer				Designated/Withdrawn	Not FDA Approved for Orphan Indication					Ono Pharmaceuticals Co. Ltd.	8-2, Kyutaromachi l-chome		Chuo-ku	Osaka-fu		Japan	20175997
N-{2-[N-((3S)(3-piperidyl))carbamoyl]-5-[2-(3-fluorophenyl)ethynyl](3-thienyl)}aminoamide	2019	Treatment of acute myeloid leukemia	Yes	yes	AML	Designated	Not FDA Approved for Orphan Indication					Pharos I&BT Co, Ltd	#1408, 38, Heungan-daero 427 beon-gil	Gwanyang-dong, Sungji Starwith),	Dongan-gu	Anyang-si Gyeonggi-do		South Korea	20196818
N-{[(5S)-3-(3-fluoro-4-thiomorpholin-4-ylphenyl)-2-oxo-1,3-oxazolidin-5-yl]methyl}acetamide	2011	Treatment of tuberculosis.				Designated	Not FDA Approved for Orphan Indication					Sequella, Inc.	9610 Medical Center Drive	Suite 200	Rockville	Maryland	20820	United States	20103282
N1,N14,-diethyl-3,12,-dihydroxyhomospermine	2014	Treatment of pancreatic cancer		Yes	Pancreatic carcinoma	Designated	Not FDA Approved for Orphan Indication					Sun BioPharma, Inc.	712 Vista Blvd	Suite 305	Waconia	Minnesota	55387	United States	20144412
N1-(1H-benzimidazol-2-ylmethyl)-N1-((S)-5,6,7,8-tetrahydroquinolin-8-yl)-butane-1,4-diamine	2018	Treatment of warts, hypogammaglobulinemia, infections, and myelokathexis (WHIM) syndrome				Designated	Not FDA Approved for Orphan Indication					X4 Pharmaceuticals, Inc.	1 Broadway	14th Floor	Cambridge	Massachusetts	2142	United States	20155001
N2'-deacetyl-N2'-(3-mercapto-1-oxopropyl)-Maystansine-Conjugated Humanized C242 Monoclonal Antibody	2000	For pancreatic cancer		Yes	Pancreatic carcinoma	Designated	Not FDA Approved for Orphan Indication					SmithKline Beecham Pharmaceuticals	1250 S. Collegeville Road		Collegeville	Pennsylvania	19426	United States	20001384
N2'-Deacetyl-N2'-[4-methyl-4-(oxobuthyldithio)-1-oxopentyl]-maytansine-chimerized anti-CD138 IgG4 Monoclonal Antibody	2008	Treatment of multiple myeloma		Yes	Myeloma	Designated/Withdrawn	Not FDA Approved for Orphan Indication					Biotest AG	5 Landsteinerstraߥ		Dreieich	Hessen		Germany	20072554
nabumetone	2008	Treatment of pediatric juvenile rheumatoid arthritis				Designated	Not FDA Approved for Orphan Indication					Cook Pharma	109 Graylyn Drive		Chapel Hill	North Carolina	27516	United States	20072552
Nadofaragene firadenovec	2020	Treatment of malignant mesothelioma		yes	Mesothelioma	Designated	Not FDA Approved for Orphan Indication					Trizell Ltd	Sanderum House	Oakley Road, Chinnor	Oxon			United Kingdom	20207481
Nafamostat	2020	Treatment of pancreatic cancer		Yes	Pancreatic carcinoma	Designated	Not FDA Approved for Orphan Indication					RNR BioMedical Inc.	c/o Noa Avtalion	161 Jefferson Av	Tenefly	New Jersey	7670	United States	20207421
Nafarelin acetate	1988	Treatment of central precocious puberty.				Designated/Approved		Treatment of central precocious puberty (gonadotropin-dependent precocious puberty) in children of both sexes.	02/26/1992	02/26/1999		Syntex (USA), Inc.	3401 Hillview Avenue		Palo Alto	California	94303	United States	1988298
naloxone	2010	Topical treatment of pruritus associated with mycosis fungoides				Designated	Not FDA Approved for Orphan Indication					Elorac, Inc.	100 Fairway Drive		Vernon Hills	Illinois	60061	United States	20092802
naltrexone	2010	Treatment of Crohn's disease in pediatric patients				Designated	Not FDA Approved for Orphan Indication					Cytocom, Inc.	37 North Orange Avenue	Suite 607	Orlando	Florida	32801	United States	20092969
naltrexone	2015	Treatment of postherpetic neuralgia				Designated	Not FDA Approved for Orphan Indication					Allodynic Therapeutics LLC	1785 NE 123rd Street		North Miami	Florida	33181	United States	20144656
naltrexone	2015	Treatment of autoimmune hepatitis				Designated	Not FDA Approved for Orphan Indication					TaiwanJ Pharmaceuticals Co., Ltd.	Room 204 A, Bldg 53	195 Chung Hsing Rd., Sec 4	Chutung, Hsinchu			Taiwan	20144603
Naltrexone HCl	1985	For blockade of the pharmacological effects of exogenously administered opioids as an adjunct to the maintenance of the opioid-free state in detoxified formerly opioid-dependent individuals.				Designated/Approved			11/30/1984	11/30/1991		DuPont Pharmaceuticals	E.I. Du Pont De Nemours & Co.		Wilmington	Delaware	19880	United States	198560
naltrexone/clonidine combination	2014	Treatment of postherpetic neuralgia				Designated	Not FDA Approved for Orphan Indication					Allodynic Therapeutics LLC	1785 NE 123rd Street		North Miami	Florida	33181	United States	20144256
nanatinostat and valganciclovir	2019	Treatment of plasmablastic lymphoma	Yes	Yes	Lymphoma	Designated	Not FDA Approved for Orphan Indication					Viracta Therapeutics, Inc.	2533 South Coast Highway	Suite 210	Cardiff	California	92007	United States	20186761
nanatinostat and valganciclovir	2019	Treatment of post-transplant lymphoproliferative disorder				Designated	Not FDA Approved for Orphan Indication					Viracta Therapeutics, Inc.	2533 South Coast Highway	Suite 210	Cardiff	California	92007	United States	20186760
nanatinostat and valganciclovir	2019	Treatment of angioimmunoblastic T-cell lymphoma	Yes	Yes	Lymphoma	Designated/Withdrawn	Not FDA Approved for Orphan Indication					Viracta Therapeutics, Inc.	2533 South Coast Highway	Suite 210	Cardiff	California	92007	United States	20186758
nanatinostat and valganciclovir	2020	Treatment of T-cell lymphoma	Yes	Yes	Lymphoma	Designated	Not FDA Approved for Orphan Indication					Viracta Therapeutics, Inc.	2533 South Coast Highway	Suite 210	Cardiff	California	92007	United States	20207334
nandrolone	2017	Treatment of Duchenne and Becker Muscular Dystrophy				Designated	Not FDA Approved for Orphan Indication					Sarcomed AB	25 St_xDE8B__xDD2C_oppsv䧥n		H䧥rsten-Liljeholmen	Stockholms l䮍		Sweden	20165691
nandrolone	2019	Treatment of limb-girdle muscular dystrophy				Designated	Not FDA Approved for Orphan Indication					Sarcomed AB	25 St_xDE8B__xDD2C_oppsv䧥n		H䧥rsten-Liljeholmen	Stockholms l䮍		Sweden	20197122
nano-diamino-tetraiodothyroacetic acid	2015	Treatment of glioblastoma multiforme (GBM)	Yes	yes	Glioblastoma	Designated	Not FDA Approved for Orphan Indication					NanoPharmaceuticals, LLC	1 Discovery Place		Rensselaer	New York	12144	United States	20154851
nano-diamino-tetraiodothyroacetic acid	2015	Treatment of pancreatic cancer		Yes	Pancreatic carcinoma	Designated	Not FDA Approved for Orphan Indication					NanoPharmaceuticals, LLC	1 Discovery Place		Rensselaer	New York	12144	United States	20154937
Nanocomplex consisting of a small interfering RNA that targets the human EV11 oncogenic transcription factor and an elastin-like polypeptide drug carrier.	2016	Treatment of ovarian cancer.		Yes	Ovarian	Designated	Not FDA Approved for Orphan Indication					PeptiMed	922 Walsh Road	Suite 208	Madison	Wisconsin	53714	United States	20165233
NanoDTPA(tm)	2011	Treatment of known or suspected cases of internal contamination with plutonium, americium, or curium				Designated	Not FDA Approved for Orphan Indication					NanoSHIFT LLC	10454 Northwest 132nd Drive		Alachua	Florida	32615	United States	20113355
Nanoparticle suspension containing biosynthetic codon-optimized human ornithine transcarbamylase messenger RNA	2018	Treatment of ornithine transcarbamylase (OTC) deficiency				Designated	Not FDA Approved for Orphan Indication					Translate Bio, Inc.	29 Hartwell Avenue		Lexington	Massachusetts	2421	United States	20186326
nanoparticles containing Zoledronic acid	2016	Treatment of Glioma	Yes	yes	Glioblastoma	Designated	Not FDA Approved for Orphan Indication					Laboratorio Italiano Biochimico Farmaceutico Lisapharma SpA	Via Licinio 11		Erba (CO)	Lombardia		Italy	20165436
nanoparticulate paclitaxel	2015	Treatment of ovarian cancer		Yes	Ovarian	Designated	Not FDA Approved for Orphan Indication					NanOlogy, LLC	231 Bonetti Drive		San Luis Obispo	California	93401	United States	20154820
nanovesicle containing Saposin C and dioleoylphosphatidylserine	2020	Treatment of malignant glioma	Yes	yes	Glioblastoma	Designated	Not FDA Approved for Orphan Indication					Bexion Pharmaceuticals, Inc	632 Russell St		Covington	Kentucky	41011	United States	20207357
napabucasin	2016	Treatment of pancreatic cancer		Yes	Pancreatic carcinoma	Designated	Not FDA Approved for Orphan Indication					Sumitomo Dainippon Pharma Oncology, Inc.	640 Memorial Drive		Cambridge	Massachusetts	2139	United States	20165423
napabucasin	2016	Treatment of gastric cancer including gastroesophageal junction cancer.		Yes	Gastric Cancer	Designated/Withdrawn	Not FDA Approved for Orphan Indication					Boston Biomedical, Inc.	640 Memorial Drive		Cambridge	Massachusetts	2139	United States	20165261
naproxcinod	2015	Treatment of Duchenne muscular dystrophy.				Designated	Not FDA Approved for Orphan Indication					Nicox SA	2105 route des Dolines	Drakkar bat D-CS 10313	Valbonne			France	20144674
Naratuximab emtansine	2016	Treatment of diffuse large B-cell lymphoma	Yes	Yes	Lymphoma	Designated	Not FDA Approved for Orphan Indication					Debiopharm International S.A.	Forum "apres-demain"	Chemin Messidor 5-7, CP 5911				Switzerland	20165180
Natural human lymphoblastoid interferon-alpha	2000	Treatment of Behcet's disease				Designated	Not FDA Approved for Orphan Indication					Amarillo Biosciences, Inc.	4134 Business Park Drive		Amarillo	Texas	79110	United States	19991312
natural human lymphoblastoid interferon-alpha	2002	Treatment of polycythemia vera				Designated	Not FDA Approved for Orphan Indication					Amarillo Biosciences, Inc.	4134 Business Park Drive		Amarillo	Texas	79110	United States	20021596
Natural human lymphoblastoid interferon-alpha	2000	Treatment of papillomavirus warts in the oral cavity of HIV positive patients.				Designated	Not FDA Approved for Orphan Indication					Amarillo Biosciences, Inc.	4134 Business Park Drive		Amarillo	Texas	79110	United States	20001360
Natural Regulatory T Cells (T-Regs), Expanded with Interleukin-2, ExpAct Beads (CD3/CD28; Miltenyi), Rapamycin and Transforming Growth Factor-beta	2019	Prevention of graft rejection following solid organ transplantation				Designated	Not FDA Approved for Orphan Indication					TRACT Therapeutics, Inc.	212 W. Superior Street	Suite 130	Chicago	Illinois	60654	United States	20197157
navitoclax	2019	Treatment of myelofibrosis				Designated	Not FDA Approved for Orphan Indication					AbbVie Inc.	1 North Waukegan Road	Dept #PA72, Bldg. AP30-4	North Chicago	Illinois	60064	United States	20197093
naxitamab	2013	Treatment of neuroblastoma	Yes		Neuroblastoma	Designated	Not FDA Approved for Orphan Indication					Y-mAbs Therapeutics, Inc.	750 3rd Avenue	9th Floor	New York	New York	10017	United States	20133996
NDX-peptides	2010	Treatment of amyotrophic lateral sclerosis				Designated	Not FDA Approved for Orphan Indication					NeoDiagnostic Research Ltd	Sheraton House 1st Floor	Chorleywood	Herts			United Kingdom	20103260
Near-infrared monoamine oxidase inhibitor (conjugate of clorgyline and cyanine dye MHI-148)	2020	Treatment of glioma	Yes	yes	Glioblastoma	Designated	Not FDA Approved for Orphan Indication					Jean C. Shih, Ph.D.	Department of Pharmacology and Pharmaceutical Sciences	University of Southern California	Los Angeles	California	90089	United States	20207404
Nebacumab	1986	Treatment of patients with gram-negative bacteremia which has progressed to endotoxin shock.				Designated	Not FDA Approved for Orphan Indication					Centocor, Inc.	200 Great Valley Parkway		Malvern	Pennsylvania	19355	United States	1986141
necitumumab	2015	Treatment of squamous non-small cell lung cancer		Yes	Lung Cancer	Designated/Approved		Use in combination with gemcitabine and cisplatin, for first-line treatment of patients with metastatic, squamous, non-small cell lung cancer. Limitation of Use: PORTRAZZA is not indicated for treatment of non-squamous non-small cell lung cancer.	11/24/2015	11/24/2022	Use in combination with gemcitabine and cisplatin, for first-line treatment of patients with metastatic, squamous, non-small cell lung cancer. PORTRAZZA is not indicated for treatment of non-squamous, non-small cell lung cancer	Eli Lilly and Company	33 ImClone Drive		Branchburg	New Jersey	8876	United States	20134182
Nedaplatin	2020	Treatment of Small Cell Lung Cancer		Yes	Lung Cancer	Designated	Not FDA Approved for Orphan Indication					RNR BioMedical Inc.	c/o Noa Avtalion	161 Jefferson Av	Tenefly	New Jersey	7670	United States	20207533
neihulizumab	2018	Treatment of acute graft-versus-host disease (aGvHD)	Yes	Yes	GVH	Designated	Not FDA Approved for Orphan Indication					AltruBio Inc. (formerly AbGenomics International, Inc.)	5050 El Camino Real	Suite #105	Los Altos	California	94022	United States	20176226
nelarabine	2004	Treatment of acute lymphoblastic leukemia and lymphoblastic lymphoma	Yes	Yes	Lymphoma	Designated/Approved		Treatment of patients with T-cell acute lymphoblastic leukemia and T-cell lymphoblastic lymphoma whose disease has not responded to or has relapsed following treatment with at least two chemotherapy regimens	10/28/2005	10/28/2012		Novartis Pharmaceuticals Corp.	One Health Plaza		East Hanover	New Jersey	7936	United States	20041844
nelarabine	1999	Treatment of chronic lymphocytic leukemia.		yes	CLL	Designated	Not FDA Approved for Orphan Indication					Novartis Pharmaceuticals Corp.	One Health Plaza		East Hanover	New Jersey	7936	United States	19991259
nelatimotide and adegramotide (DSP-7888 dosing emulsion)	2017	Treatment of brain cancer				Designated	Not FDA Approved for Orphan Indication					Boston Biomedical, Inc.	640 Memorial Drive		Cambridge	Massachusetts	2139	United States	20176036
NELATIMOTIDE AND ADEGRAMOTIDE combination	2017	Treatment of myelodysplastic syndrome.	Yes	yes	MDS	Designated	Not FDA Approved for Orphan Indication					Boston Biomedical, Inc.	640 Memorial Drive		Cambridge	Massachusetts	2139	United States	20165715
nelfinavir	2017	Treatment of multiple myeloma		Yes	Myeloma	Designated	Not FDA Approved for Orphan Indication					Swiss Group for Clinical Cancer Research (SAKK)	Effingerstrasse 33		Bern	Bern		Switzerland	20165543
neostigmine	2013	Treatment of acute colonic pseudo-obstruction				Designated	Not FDA Approved for Orphan Indication					Luitpold Pharmaceuticals, Inc.	One Luitpold Drive	P. O. Box 9001	Shirley	New York	11967	United States	20123888
neostigmine methylsulfate	2012	Treatment of Myasthenia Gravis				Designated	Not FDA Approved for Orphan Indication					Luitpold Pharmaceuticals, Inc.	1000 Madison Ave		Norristown	Pennsylvania	19403	United States	20113596
neratinib	2019	Treatment of breast cancer patients with brain metastases		Yes		Designated	Not FDA Approved for Orphan Indication					Puma Biotechnology Inc.	10880 Wilshire Blvd., Suite 2150		Los Angeles	California	90024	United States	20196991
neridronate	2013	Treatment of complex regional pain syndrome (CRPS-1, CRPS-II, CRPS-NOS)				Designated	Not FDA Approved for Orphan Indication					NovaPharm, LLC	526 Park Ridge Drive		Wayne	Pennsylvania	19087	United States	20123724
netazepide	2009	Treatment of gastric carcinoids		Yes	Gastric Cancer	Designated	Not FDA Approved for Orphan Indication					Trio Medicines Ltd.	Pavillion View	19 New Road	Brighton			United Kingdom	20072432
Neurotrophin-1	1994	Treatment of motor neuron disease/amyotrophic lateral sclerosis.				Designated	Not FDA Approved for Orphan Indication					Ericsson, Arthur Dale, M.D.	6560 Fannin, Scurlock Tower, Suite 720		Houston	Texas	77303	United States	1994845
neutralizing equine anti-Stx hyperimmune immunoglobulin F(ab')2 fragment	2019	Treatment of Shiga-toxin producing bacterial infection as it relates to the prevention of hemolytic uremic syndrome				Designated	Not FDA Approved for Orphan Indication					Inmunova SA	Av. 25 de Mayo 1021, San Martin (1650)		Buenos Aires	Buenos Aires		Argentina	20186444
Neutrophil-endothelial interaction inhibitor	1993	Treatment of post-ischemic pulmonary reperfusion edema following surgical treatment for chronic thromboembolic pulmonary hypertension.				Designated	Not FDA Approved for Orphan Indication					Cytel Corporation	3525 John Hopkins Court		San Diego	California	92121	United States	1993776
nevanimibe HCL	2012	Treatment of adrenocortical carcinoma				Designated	Not FDA Approved for Orphan Indication					Millendo Therapeutics, Inc.	301 North Main Street	Suite 100	Ann Arbor	Michigan	48104	United States	20123647
nevanimibe HCL	2017	Treatment of congenital adrenal hyperplasia				Designated	Not FDA Approved for Orphan Indication					Millendo Therapeutics, Inc.	301 North Main Street	Suite 100	Ann Arbor	Michigan	48104	United States	20154973
nevirapine	2009	Prevention of HIV infection in pediatric patients under the age of 16 years				Designated	Not FDA Approved for Orphan Indication					Auritec Pharmaceuticals	1434 6th Street		Santa Monica	California	90401	United States	20092934
nicardipine	2019	Treatment of Pitt-Hopkins Syndrome				Designated	Not FDA Approved for Orphan Indication					Collaborations Pharmaceuticals, Inc.	5616 Hilltop Needmore Rd,		Fuquay Varina	North Carolina	27526	United States	20197128
NiCord (cord blood-derived exvivo expanded CD34+ cells and the non-expanded cell fraction of the same cord blood unit)	2016	Treatment of chronic myelogenous leukemia (CML)		Yes	CML	Designated/Withdrawn	Not FDA Approved for Orphan Indication					Gamida Cell Ltd.	P. O. Box 34670		Jerusalem			Israel	20165441
nicotinamide riboside	2017	Treatment of mitochondrial encephalopathy, lactic acidosis, and stroke-like episodes syndrome (MELAS)				Designated	Not FDA Approved for Orphan Indication					Rejuvenation Therapeutics	774 Mays Boulevard	10-509 PMB	Incline Village	Nevada	89451	United States	20165487
nicotinamide riboside and pterostilbene	2018	Treatment of Amyotrophic Lateral Sclerosis				Designated	Not FDA Approved for Orphan Indication					Elysium Health Inc.	434 Broadway	Floor 2	New York	New York	10013	United States	20186282
Nifedipine	1991	Treatment of interstitial cystitis.				Designated	Not FDA Approved for Orphan Indication					Fleischmann, Jonathan M.D.	MetroHealth Medical Center	3395 Scranton Road	Cleveland	Ohio	44109	United States	1991579
nifurtimox	2013	Treatment of Chagas disease				Designated	Not FDA Approved for Orphan Indication					MetronomX Therapeutics, LLC	7000 Fannin Street	Suite 1960	Houston	Texas	77030	United States	20134192
nifurtimox	2010	Treatment of Chagas disease (American Typanosomiasis)caused by T. cruzi				Designated	Not FDA Approved for Orphan Indication					Bayer HealthCare Pharmaceuticals, Inc.	P. O. Box 1000		Montville	New Jersey	7045	United States	20103101
Nikkomycin Z	2006	Treatment of coccidioidomycosis				Designated	Not FDA Approved for Orphan Indication					Valley Fever Center for Excellence (1-111 INF)	University of Arizona		Tucson	Alaska	85723	United States	20052175
nilotinib	2007	Treatment of gastrointestinal stromal tumors.				Designated/Withdrawn	Not FDA Approved for Orphan Indication					Novartis Pharmaeuticals Corporation	One Health Plaza		East Hanover	New Jersey	7936	United States	20072373
nilotinib	2006	Treatment of chronic myelogenous leukemia		Yes	CML	Designated/Approved		TASIGNA (nilotinib) is indicated for the treatment of pediatric patients greater than or equal to 1 year of age with newly diagnosed Philadelphia chromosome positive chronic myeloid leukemia (Ph+ CML) in chronic phase and pediatric patients greater than or equal to 1 year of age with chronic phase Philadelphia chromosome positive chronic myeloid leukemia (Ph+ CML) with resistance or intolerance to prior tyrosine-kinase inhibitor (TKI) therapy.	03/22/2018	03/22/2025	TASIGNA (nilotinib) is indicated for the treatment of pediatric patients greater than or equal to 1 year of age with newly diagnosed Philadelphia chromosome positive chronic myeloid leukemia (Ph+ CML) in chronic phase and pediatric patients greater than or equal to 1 year of age with chronic phase Philadelphia chromosome positive chronic myeloid leukemia (Ph+ CML) with resistance or intolerance to prior tyrosine-kinase inhibitor (TKI) therapy.	Novartis Pharmaceutical Corporation	One Health Plaza		East Hanover	New Jersey	7936	United States	20062208
nilotinib	2006	Treatment of chronic myelogenous leukemia		Yes	CML	Designated/Approved		For the use for chronic phase (CP) and accelerated phase (AP) Philadelphia chromosome positive chronic myelogenous leukemia (CML) in adult patients resistant to or intolerant to prior therapy that included imatinib.	10/29/2007	10/29/2014		Novartis Pharmaceutical Corporation	One Health Plaza		East Hanover	New Jersey	7936	United States	20062208
nilotinib oral tablets	2020	Treatment of chronic myelogenous leukemia		Yes	CML	Designated	Not FDA Approved for Orphan Indication					Nanocopoeia, LLC	1246 West University Avenue	Suite 463	St. Paul	Minnesota	55104	United States	20207437
nimodipine	2011	Treatment of subarachnoid hemorrhage.				Designated/Approved		Improvement of neurological outcome by reducing the incidence and severity of ischemic deficits in adult patients with subarachnoid hemorrhage (SAH) from ruptured intracranial berry aneurysms regardless of their post-ictus neurological condition (i.e., Hunt and Hess Grades I-V).	05/10/2013	05/10/2020	Improvement of neurological outcome by reducing the incidence and severity of ischemic deficits in adult patients with subarachnoid hemorrhage (SAH) from ruptured intracranial berry aneurysms regardless of their post-ictus neurological condition (i.e., Hunt and Hess Grades I-V).	Arbor Pharmaceuticals, Inc.	6 Concourse Parkway	Suite 1800	Atlanta	Georgia	30328	United States	20113386
nimodipine intravenous	2017	Treatment of subarachnoid hemorrhage				Designated	Not FDA Approved for Orphan Indication					Grace Therapeutics, LLC	675 U.S. 1		North Brunswick Township	New Jersey	8902	United States	20165660
Nimotuzumab	2004	Treatment of glioma	Yes	yes	Glioblastoma	Designated	Not FDA Approved for Orphan Indication					InnoKeys PTE Ltd.	26 Bukit Batok East Avenue 2		#03-10			Singapore	20041925
nimotuzumab	2015	Treatment of pancreatic cancer.		Yes	Pancreatic carcinoma	Designated	Not FDA Approved for Orphan Indication					InnoCIMab Pte Ltd	21 Bukit Batok Crescent		WCEGA Tower #14-78			Singapore	20154879
Nine amino acid polypeptide derived from proteinase 3	2004	Treatment of chronic myelogenous leukemia.		Yes	CML	Designated	Not FDA Approved for Orphan Indication					The Vaccine Company	P. O. Box 93921		Carmel	California	93921	United States	20041877
Nine amino acid polypeptide derived from proteinase 3	2004	Treatment of myelodysplastic syndromes requiring therapy	Yes	yes	MDS	Designated	Not FDA Approved for Orphan Indication					The Vaccine Company	P. O. Box 93921		Carmel	California	93921	United States	20041879
Nine amino acid polypeptide derived from proteinase 3	2004	Treatment of acute myelogenous leukemia		yes	CLL	Designated	Not FDA Approved for Orphan Indication					The Vaccine Company	P. O. Box 93921		Carmel	California	93921	United States	20041878
nintedanib	2011	Treatment of patients with idiopathic pulmonary fibrosis.				Designated/Approved		Treatment of idiopathic pulmonary fibrosis	10/15/2014	10/15/2021	Treatment of idiopathic pulmonary fibrosis	Boehringer Ingelheim Pharmaceuticals, Inc.	900 Ridgebury Road	P. O. Box 368	Ridgefield	Connecticut	6877	United States	20113445
nintedanib	2016	Treatment of systemic sclerosis (including the associated interstitial lung disease).				Designated/Approved		OFEV is indicated to slow the rate of decline in pulmonary function in patients with systemic sclerosis associated interstitial lung disease (SSc-ILD).	09/06/2019	09/06/2026	Indicated to slow the rate of decline in pulmonary function in patients with systemic sclerosis-associated interstitial lung disease (SSc-ILD).	Boehringer Ingelheim Pharmaceuticals, Inc.	900 Ridgebury Road	P. O. Box 368	Ridgefield	Connecticut	6877	United States	20165285
Nintedanib	2016	Treatment of mesothelioma		yes	Mesothelioma	Designated	Not FDA Approved for Orphan Indication					Boehringer Ingelheim Pharmaceuticals, Inc.	900 Ridgebury Road	P. O. Box 368	Ridgefield	Connecticut	6877	United States	20165479
nipocalimab	2019	Treatment of autoimmune hemolytic anemia				Designated	Not FDA Approved for Orphan Indication					Momenta Pharmaceuticals, Inc.	301 Binney Street		Cambridge	Massachusetts	2142	United States	20197115
nipocalimab	2020	Prevention of hemolytic disease of the fetus and newborn				Designated	Not FDA Approved for Orphan Indication					Momenta Pharmaceuticals, Inc.	301 Binney Street		Cambridge	Massachusetts	2142	United States	20197124
niprisan	2003	Treatment of sickle cell disease	Yes		SCD	Designated	Not FDA Approved for Orphan Indication					Xechem International, Inc.	379 Thornall Street		Edison	New Jersey	8837	United States	20031697
niraparib	2010	Treatment of ovarian cancer		Yes	Ovarian	Designated/Approved		Indicated for maintenance treatment of adult patients with recurrent epithelial ovarian, fallopian tube, or primary peritoneal cancer who are in a complete or partial response to platinum-based chemotherapy	03/27/2017	03/27/2024	Indicated for maintenance treatment of adult patients with recurrent epithelial ovarian cancer who are in a complete or partial response to platinum-based chemotherapy	GlaxoSmithKline, LLC.	1000 Winter St.	Suite 3300	Waltham	Massachusetts	2451	United States	20103065
niraparib	2010	Treatment of ovarian cancer		Yes	Ovarian	Designated/Approved		ZEJULA is indicated for the treatment of adult patients with advanced ovarian, fallopian tube, or primary peritoneal cancer who have been treated with three or more prior chemotherapy regimens and whose cancer is associated with homologous recombination deficiency (HRD) positive status defined by either, (1) a deleterious or suspected deleterious BRCA mutation, or (2) genomic instability and who have progressed more than six months after response to the last platinum-based chemotherapy	10/23/2019	10/23/2026	Indicated for the treatment of adult patients with advanced ovarian cancer who have been treated with three or more prior chemotherapy regimens and whose cancer is associated with homologous recombination deficiency (HRD) positive status defined by either a deleterious or suspected deleterious BRCA mutation, or genomic instability and who have progressed more than six months after response to the last platinum-based chemotherapy.	GlaxoSmithKline, LLC.	1000 Winter St.	Suite 3300	Waltham	Massachusetts	2451	United States	20103065
niraparib	2010	Treatment of ovarian cancer		Yes	Ovarian	Designated/Approved		ZEJULA is indicated for the maintenance treatment of adult patients with advanced epithelial ovarian, fallopian tube, or primary peritoneal cancer who are in a complete or partial response to first-line platinum-based chemotherapy	04/29/2020	04/29/2027	Indicated for the maintenance treatment of adult patients with advanced epithelial ovarian cancer who are in a complete or partial response to first-line platinum-based chemotherapy.	GlaxoSmithKline, LLC.	1000 Winter St.	Suite 3300	Waltham	Massachusetts	2451	United States	20103065
nirogacestat	2018	Treatment of desmoid tumor (aggressive fibromatosis)				Designated	Not FDA Approved for Orphan Indication					SpringWorks Subsidiary 2, PBC	575 5th Avenue		New York	New York	10017	United States	20186365
nitazoxanide	2001	Treatment for intestinal amebiasis				Designated	Not FDA Approved for Orphan Indication					Romark Laboratories, L.C.	6200 Courtney Campbell Causeway	Suite 880	Tampa	Florida	33607	United States	20011505
nitazoxanide	2002	Treatment of intestinal giardiasis				Designated/Approved		Treatment of diarrhea caused by Cryptosporidium parvum and Giardia lamblia	11/22/2002	11/22/2009		Romark Laboratories, L.C.	6200 Courtney Campbell Causeway	Suite 880	Tampa	Florida	33607	United States	20011504
Nitazoxanide	1996	Treatment of cryptosporidiosis.				Designated/Approved		Treatment of diarrhea caused by Cryptosporidium parvum and Giardia lamblia	11/22/2002	11/22/2009		Romark Laboratories, L.C.	6200 Courtney Campbell Causeway	Suite 880	Tampa	Florida	33607	United States	1995918
nitisinone	2001	Treatment of alkaptonuria				Designated	Not FDA Approved for Orphan Indication					Swedish Orphan Biovitrum (sobi)	Kungsgatan 37, 7th Floor		SE-111 56			Sweden	20011487
Nitisinone	1995	Treatment of tyrosinemia type 1.				Designated/Approved		Adjunctive therapy to dietary restriction of tyrosine and phenylalanine in the treatment of hereditary tyrosinemia type 1	01/18/2002	01/18/2009		Swedish Orphan Biovitrum AB	SE-112	75 Stockholm	Stockholm			Sweden	1995890
Nitisinone	1995	Treatment of tyrosinemia type 1.				Designated/Approved		Treatment of hereditary tyrosinemia type 1 in combination with dietary restriction of tyrosine and phenylalanine.	04/22/2016			Swedish Orphan Biovitrum AB	SE-112	75 Stockholm	Stockholm			Sweden	1995890
Nitric oxide	1995	Treatment of acute respiratory distress syndrome in adults.				Designated	Not FDA Approved for Orphan Indication					Mallinckrodt Hopspital Products	1425 U.S. 206		Bedminster Township	New Jersey	7921	United States	1995905
nitric oxide	2013	Treatment of cystic fibrosis				Designated	Not FDA Approved for Orphan Indication					Novoteris, LLC	7245 Garden Grove Blvd.	Suite C	Garden Grove	California	92841	United States	20134036
nitric oxide	2011	Treatment of pulmonary arterial hypertension				Designated	Not FDA Approved for Orphan Indication					Bellerophon Therapeutics	53 Frontage Road	Suite 301	Hampton	New Jersey	8827	United States	20113408
nitric oxide	2008	Use in combination with a drug delivery device for acute treatment of sickle cell vaso-occlusive crisis (pain crises)	Yes		SCD	Designated	Not FDA Approved for Orphan Indication					Mallinckrodt Hospital Products	1425 U.S. 206		Bedminster Township	New Jersey	7921	United States	20082657
nitric oxide	2017	Treatment of pulmonary arterial hypertension excluding persistent pulmonary hypertension of the newborn				Designated	Not FDA Approved for Orphan Indication					GeNo, LLC	2941 Oxbow Circle		Cocoa	Florida	32926	United States	20165516
Nitric oxide	2005	Diagnosis of sarcoidosis				Designated	Not FDA Approved for Orphan Indication					SensorMedics Corporation	22705 Savi Ranch Parkway		Yorba Linda	California	92887	United States	20041933
Nitric oxide	1993	Treatment of persistent pulmonary hypertension in the newborn.				Designated/Approved		In conjunction with ventilatory support and other appropriate agents, in the treatment of term and near-term (>34 weeks) neonates with hypoxic respiratory failure associated with clinical or echocardiographic evidence of pulmonary hypertension, where it improves oxygenation and reduces the need for extracorporeal membrane oxygenation.	12/23/1999	12/23/2006		Mallinckrodt Hospital Products	1425 U.S. 206		Bedminster Township	New Jersey	7921	United States	1993744
Nitric oxide	2017	Treatment of non-tuberculosis mycobacterial (NTM) infections				Designated	Not FDA Approved for Orphan Indication					Advanced Inhalation Therapies Ltd.	2 Ilan Ramon Street	Ness Ziona				Israel	20176039
nitric oxide	2017	Treatment of idiopathic pulmonary fibrosis				Designated	Not FDA Approved for Orphan Indication					VERO Biotech	387 Technology Circle	Suite 125	Atlanta	Georgia	30313	United States	20165517
Nitric oxide	2004	To reduce the risk of chronic lung disease in premature neonates				Designated	Not FDA Approved for Orphan Indication					Mallinckrodt Hospital Products	1425 U.S. 206		Bedminster Township	New Jersey	7921	United States	20041921
nitric oxide	2014	Treatment of cystic fibrosis				Designated	Not FDA Approved for Orphan Indication					Advanced Inhalation Therapies, Ltd.	2 Ilan Ramon Street		Ness Ziyona			Israel	20144439
nitric oxide	2018	0				Designated	Not FDA Approved for Orphan Indication					Novoteris, LLC	7245 Garden Grove Blvd.	Suite C	Garden Grove	California	92841	United States	20186389
nitric oxide	2012	Treatment of persistent pulmonary hypertension in newborns				Designated/Approved		GENOSYL is indicated to improve oxygenation and reduce the need for extracorporeal membrane oxygenation in term and near-term (>34 weeks gestation) neonates with hypoxic respiratory failure associated with clinical or echocardiographic evidence of pulmonary hypertension in conjunction with ventilatory support and other appropriate agents.	12/20/2019			VERO BIOTECH	387 Technology Circle, Suite 125		Atlanta	Georgia	30313	United States	20123685
Nitroprusside	2001	Treatment and prevention of cerebral vasospasm following subarachnoid hemorrhage.				Designated	Not FDA Approved for Orphan Indication					Thomas, MD, Jeffrey Evan	Thomas Jefferson University and Wills Neurosensory	834 Walnut Street, Suite 650	Philadelphia	Pennsylvania	19107	United States	19981124
nivolumab	2015	Treatment of hepatocellular carcinoma		Yes	HCC	Designated/Approved		Treatment of patients with hepatocellular carcinoma (HCC) who have been previously treated with sorafenib	09/22/2017	09/22/2024	Treatment of patients with hepatocellular carcinoma (HCC) who have been previously treated with sorafenib	Bristol-Myers Squibb Company	P. O. Box 5326		Princeton	New Jersey	8543	United States	20154899
nivolumab	2013	Treatment of Stage IIb to IV melanoma		Yes	Melanoma	Designated/Approved		Adjuvant treatment of patients with melanoma with involvement of lymph nodes or metastatic disease who have undergone complete resection	12/20/2017	12/20/2024	Adjuvant treatment of patients with melanoma with involvement of lymph nodes or metastatic disease who have undergone complete resection	Bristol-Myers Squibb Co.	P. O. Box 4000		Princeton	New Jersey	8543	United States	20123876
nivolumab	2017	Treatment of mesothelioma		yes	Mesothelioma	Designated	Not FDA Approved for Orphan Indication					Bristol-Myers Squibb Company	P. O. Box 5326		Princeton	New Jersey	8543	United States	20175958
nivolumab	2015	Treatment of small cell lung cancer.		Yes	Lung Cancer	Designated/Approved		For the treatment of patients with metastatic small cell lung cancer (SCLC) with progression after platinum-based chemotherapy and at least one other line of therapy.	08/16/2018	08/16/2025	For the treatment of patients with metastatic small cell lung cancer (SCLC) with progression after platinum-based chemotherapy and at least one other line of therapy	Bristol-Myers Squibb Company	5 Research Parkway		Wallingford	Connecticut	6492	United States	20154914
nivolumab	2013	Treatment of Stage IIb to IV melanoma		Yes	Melanoma	Designated/Approved		Treatment of patients with unresectable or metastatic melanoma and disease progression following ipilimumab and, if BRAF V600 mutation positive, a BRAF inhibitor	12/22/2014	12/22/2021	Treatment of patients with unresectable or metastatic melanoma and disease progression following ipilimumab and, if BRAF V600 mutation positive, a BRAF inhibitor	Bristol-Myers Squibb Co.	P. O. Box 4000		Princeton	New Jersey	8543	United States	20123876
nivolumab	2015	Treatment of glioblastoma	Yes	yes	Glioblastoma	Designated	Not FDA Approved for Orphan Indication					Bristol-Myers Squibb Co	P. O. Box 4000		Princeton	New Jersey	8543	United States	20154696
nivolumab	2014	Treatment of Hodgkin lymphoma	Yes	Yes	Lymphoma	Designated/Approved		Treatment of adult patients with classical Hodgkin lymphoma (cHL) that has relapsed or progressed after autologous hematopoietic stem cell transplantation (HSCT) and brentuximab vedotin; or 3 or more lines of systemic therapy that includes autologous HSCT.	04/25/2017	04/25/2024	Treatment of adult patients with Classical Hodgkin lymphoma that has relapsed or progressed after 3 or more lines of systemic therapy that includes autologous HSCT, not including any overlap with the orphan exclusivity awarded for the 2016 marketing approval of nivolumab for the treatment of adult patients with classical Hodgkin lymphoma that has relapsed or progressed after autologous hematopoietic stem cell transplantation (HSCT) and brentuximab vedotin.	Bristol-Myers Squibb Company	Route 206 & Province Line Road	P. O. Box 4000	Princeton	New Jersey	8543	United States	20144426
nivolumab	2016	Treatment of gastric cancer and gastro-esophageal junction cancer.		Yes	Gastric Cancer	Designated	Not FDA Approved for Orphan Indication					Bristol-Myers Squibb Company	P. O. Box 5326		Princeton	New Jersey	8543	United States	20165450
nivolumab	2017	Treatment of anal cancer				Designated	Not FDA Approved for Orphan Indication					Bristol-Myers Squibb Company	P. O. Box 5326		Princeton	New Jersey	8543	United States	20175916
nivolumab	2015	Treatment of hepatocellular carcinoma		Yes	HCC	Designated/Approved		OPDIVO, as a single agent or in combination with ipilimumab, is indicated for the treatment of patients with hepatocellular carcinoma (HCC) who have been previously treated with sorafenib.	03/10/2020			Bristol-Myers Squibb Company	P. O. Box 5326		Princeton	New Jersey	8543	United States	20154899
nivolumab	2014	Treatment of Hodgkin lymphoma	Yes	Yes	Lymphoma	Designated/Approved		Treatment of adult patients with Classical Hodgkin lymphoma that has relapsed or progressed after autologous hematopoietic stem cell transplantation (HSCT) and brentuximab vedotin	05/17/2016	05/17/2023	Treatment of adult patients with Classical Hodgkin lymphoma that has relapsed or progressed after autologous hematopoietic stem cell transplantation (HSCT) and brentuximab vedotin	Bristol-Myers Squibb Company	Route 206 & Province Line Road	P. O. Box 4000	Princeton	New Jersey	8543	United States	20144426
nivolumab	2016	Treatment of esophageal cancer				Designated/Approved		Opdivo (nivolumab) indicated for the treatment of patients with unresectable advanced, recurrent or metastatic esophageal squamous cell carcinoma (ESCC) after prior fluoropyrimidine- and platinum-based chemotherapy.	06/10/2020	06/10/2027	For the treatment of patients with unresectable advanced, recurrent or metastatic esophageal squamous cell carcinoma (ESCC) after prior fluoropyrimidine- and platinum-based chemotherapy.	Bristol-Myers Squibb Company	P. O. Box 5326		Princeton	New Jersey	8543	United States	20165310
nivolumab	2019	Treatment of primary mediastinal B-cell lymphoma.	Yes	Yes	Lymphoma	Designated	Not FDA Approved for Orphan Indication					Bristol-Myers Squibb Company	P.O. Box 4000		Princeton	New Jersey	8543	United States	20186709
Nivolumab and Ipilimumab	2016	Treatment of gastric cancer and gastric-esophageal junction cancer.		Yes	Gastric Cancer	Designated	Not FDA Approved for Orphan Indication					Bristol-Myers Squibb Company	P. O. Box 5326		Princeton	New Jersey	8543	United States	20165451
nivolumab and ipilimumab	2017	Treatment of mesothelioma		yes	Mesothelioma	Designated	Not FDA Approved for Orphan Indication					Bristol-Myers Squibb Company	P. O. Box 5326		Princeton	New Jersey	8543	United States	20175959
nolatrexed	2001	Treatment of hepatocellular carcinoma		Yes	HCC	Designated/Withdrawn	Not FDA Approved for Orphan Indication					EXIMIAS Pharmaceutical Corporation	1055 Westlakes Drive	Suite 200	Berwyn	Pennsylvania	19312	United States	20011488
nomacopan	2019	Treatment of bullous pemphigoid				Designated	Not FDA Approved for Orphan Indication					Akari Therapeutics Plc	24 West 40th Street	8th Floor	New York	New York	10018	United States	20186690
nomacopan	2019	Treatment of hematopoietic stem cell transplantation-associated thrombotic microangiopathy				Designated	Not FDA Approved for Orphan Indication					Akari Therapeutics Plc	24 West 40th Street	8th Floor	New York	New York	10018	United States	20196982
non-peptide small molecule orally available agonist of the parathyroid hormone receptor type I	2014	Treatment of hypoparathyroidism				Designated	Not FDA Approved for Orphan Indication					Chugai Pharma USA, LLC	300 Connell Drive	Suite 300	Berkeley Heights	New Jersey	7922	United States	20144559
non-replicating adeno-associated viral vector, serotype 8, expressing human myotubularin gene	2014	Treatment of x-linked myotubular myopathy				Designated	Not FDA Approved for Orphan Indication					Audentes Therapeutics, Inc.	101 Montgomery St., #2650		San Francisco	California	94104	United States	20144538
non-replicating recombinant adeno associated viral vector, serotype 9, designed to promote increased transcription of SCN1A gene	2020	Treatment of Dravet Syndrome.				Designated	Not FDA Approved for Orphan Indication					Encoded Therapeutics	341 Oyster Point Blvd.	Suite 100	South San Francisco	California	94080	United States	20207449
Non-replicating recombinant adeno-associated viral vector expressing the human acid alpha-glucosidase gene	2017	Treatment of Pompe disease				Designated	Not FDA Approved for Orphan Indication					Asklepios Biopharmaceutics, Inc	P.O. Box 12848		Durham	North Carolina	27709	United States	20165473
non-replicating recombinant adeno-associated viral vector, serotype 8, expressing the 1A1 isoform of the bilirubin-uridine diphosphate glucuronosyltransferase gene	2016	Treatment of Crigler Najjar syndrome.				Designated	Not FDA Approved for Orphan Indication					Audentes Therapeutics, Inc.	600 California Street	17th Floor	San Francisco	California	94109	United States	20165294
non-replicating recombinant adeno-associated virus (AAV) vector of serotype 9 expressing human iduronate-2-sulfatase	2015	Treatment of Mucopolysaccharidosis Type II				Designated	Not FDA Approved for Orphan Indication					REGENXBIO, Inc.	9712 Medical Center Drive	Suite 100	Rockville	Maryland	20850	United States	20155018
Non-replicating recombinant adeno-associated virus serotype 9 containing the progranulin gene	2019	Treatment of frontotemporal dementia				Designated	Not FDA Approved for Orphan Indication					Prevail Therapeutics	430 East 29th Street	Suite 940	New York	New York	10016	United States	20197127
non-replicating recombinant adeno-associated virus serotype hu68 vector, which contains human GLB1 transgene encoding the galactosidase beta 1 enzyme	2020	Treatment of GM1 gangliosidosis				Designated	Not FDA Approved for Orphan Indication					Passage Bio, Inc.	Commerce Square Two	2001 Market Street	Philadelphia	Pennsylvania	19103	United States	20207427
non-replicating recombinant adeno-associated virus vector containing 4 antisense sequences designed to target exon 2 in the human DMD gene under the control of U7 small nuclear non-coding RNA	2017	Treatment of Duchenne muscular dystrophy				Designated	Not FDA Approved for Orphan Indication					Nationwide Children's Hospital	Drug and Device Development Services	700 Children's Drive	Columbus	Ohio	43205	United States	20176032
non-replicating recombinant adeno-associated virus vector containing a fragment of the gene encoding channelrhodopsin-2 protein	2014	Treatment of retinitis pigmentosa				Designated	Not FDA Approved for Orphan Indication					Allergan, Inc.	2525 Dupont Drive	P.O. Box 19534	Irvine	California	92623	United States	20144477
Non-replicating recombinant, self-complementary adeno-associated virus serotype 9 containing the human CLN3 gene	2019	Treatment of CLN3 Batten Disease				Designated	Not FDA Approved for Orphan Indication					Amicus Therapeutics, Inc.	1 Cedar Brook Drive		Cranbury	New Jersey	8512	United States	20197131
Non-replicating recombinant, self-complementary adeno-associated virus serotype 9 containing the human CLN6 gene	2019	Treatment of CLN6 Batten Disease				Designated	Not FDA Approved for Orphan Indication					Amicus Therapeutics, Inc.	1 Cedar Brook Drive		Cranbury	New Jersey	8512	United States	20197144
non-replicating, recombinant adeno-associated virus (AAV) serotype 9 (AAV9) vector containing an hCLN2 expression cassette encoding for the soluble lysosomal enzyme tripeptidyl peptidase I (TPP1)	2018	Treatment of neuronal ceroid lipofuscinosis type 2 (CLN2) disease.				Designated	Not FDA Approved for Orphan Indication					REGENXBIO Inc. (REGENXBIO)	9600 Medical Center Drive		Rockville	Maryland	20850	United States	20186637
non-replicating, recombinant adeno-associated virus serotype 9 (AAV9) containing the short hairpin RNA (shRNA) sequence against human SOD1 under the H1 promoter	2019	Treatment of Amyotrophic Lateral Sclerosis				Designated	Not FDA Approved for Orphan Indication					AveXis, Inc.	2275 Half Day Road		Bannockburn	Illinois	60015	United States	20196917
Nonacog beta pegol	2013	Routine prophylactic administration for prevention of bleeding in patients with hemophilia B (Christmas disease)				Designated	Not FDA Approved for Orphan Indication					Novo Nordisk, Inc.	100 College Road West		Princeton		8540	United States	20092765
NorLeu3-Angiontensin(1-7)) [NorLeu3-A(1-7)]	2013	Treatment of leakage from the surgical site following penetrating keratoplasty				Designated	Not FDA Approved for Orphan Indication					US Biotest, Inc.	231 Bonetti Drive		San Luis Obispo	California	93401	United States	20134148
NorLeu3-Angiotensin(1-7) [NorLeu3-A(1-7)]	2014	Treatment of dermal injury due to nuclear/radiation incident				Designated	Not FDA Approved for Orphan Indication					US Biotest, Inc.	231 Bonetti Drive		San Luis Obispo	California	93401	United States	20134147
noscapine	2015	Treatment of amyotrophic lateral sclerosis.				Designated	Not FDA Approved for Orphan Indication					KineMed Inc.	5980 Horton Street	Suite 470	Emeryville	California	94608	United States	20155006
Novel Acting Thrombolytic (NAT)	2001	Treatment of peripheral arterial occlusion (PAO)				Designated/Withdrawn	Not FDA Approved for Orphan Indication					Nuvelo, Inc. Inc.	201 Industrial Road	Suite 310	San Carlos	California	94070	United States	20001377
NP-CSIC002	2017	Treatment of anterior ischemic optic neuropathy (AION)				Designated	Not FDA Approved for Orphan Indication					Neurizon Pharma	15 Paul-Ehrlich-Straߥ		Tbingen	Baden-Wrttemberg		Germany	20176186
Nucleic acid aptamer binding to tumor cell nucleolin	2009	Treatment of acute myeloid leukemia	Yes	yes	AML	Designated	Not FDA Approved for Orphan Indication					Antisoma, Inc.	300 Technology Square		Cambridge	Massachusetts	2139	United States	20092916
Nucleic acid aptamer binding to tumor cell nucleolin	2004	Treatment of pancreatic cancer		Yes	Pancreatic carcinoma	Designated	Not FDA Approved for Orphan Indication					Antisoma Research Ltd.	Hanger Lane		London			United Kingdom	20041896
Nucleic acid aptamer binding to tumor cell nucleon	2005	Treatment of renal cell carcinoma	Yes	yes	Renal	Designated	Not FDA Approved for Orphan Indication					Antisoma Inc.	300 Technology Square		Cambridge	Massachusetts		United States	20052071
nusinersen	2011	Treatment of spinal muscular atrophy				Designated/Approved		Treatment of spinal muscular atrophy in pediatric and adult patients	12/23/2016	12/23/2023	Treatment of spinal muscular atrophy in pediatric and adult patients	Biogen, Inc	225 Binney Street		Cambridge	Massachusetts	2142	United States	20113367
O,O'-Bis({4-[3,5-diiodo-4-(1-methylene-1,2,3-triazol-4-ylmethoxy)phenoxy]-3,5-diiodophenyl}acetic acid)polyethylene glycol	2017	Treatment of pancreatic cancer		Yes	Pancreatic carcinoma	Designated	Not FDA Approved for Orphan Indication					NanoPharmaceuticals, LLC	1 Discovery Place		Rensselaer	New York	12144	United States	20175989
O,O'-Bis({4-[3,5-diiodo-4-(1-methylene-1,2,3-triazol-4-ylmethoxy)phenoxy]-3,5-diiodophenyl}acetic acid)polyethylene glycol	2017	Treatment of glioblastoma multiforme	Yes	yes	Glioblastoma	Designated	Not FDA Approved for Orphan Indication					NanoPharmaceuticals, LLC	1 Discovery Place		Rensselaer	New York	12144	United States	20175821
O-(3-piperidino-2-hydroxyl-1-propyl)-nicotinic acid amidoxime hydrochloride	2013	Treatment of Duchenne Muscular Dystrophy				Designated	Not FDA Approved for Orphan Indication					Vudbenk Life Sciences	Tancsics Mihaly utca 18		5900 Oroshaza			Hungary	20123865
O-18F-fluoroethyl-L-tyrosine	2019	Diagnostic for the management of Malignant Rhabdoid Tumors				Designated	Not FDA Approved for Orphan Indication					Advanced Imaging Projects, LLC	7947 Brookside Ct.		Lake Worth	Florida	33467	United States	20196836
O2-(2,4-dinitrophenyl) 1-[(4-ethoxycarbonyl)piperazin-1-yl]diazen-1-ium-1,2-diolate	2012	Treatment of acute myeloid leukemia	Yes	yes	AML	Designated	Not FDA Approved for Orphan Indication					JSK Therapeutics, Inc.	85 Fort Douglas Boulevard	P. O. Box 58986	Salt Lake City	Utah	84158	United States	20123634
O2-(2,4-dinitrophenyl) 1-[(4-ethoxycarbonyl)piperazin-1yl]diazen-1-ium-1,2-diolate	2013	Treatment of multiple myeloma		Yes	Myeloma	Designated	Not FDA Approved for Orphan Indication					JSK Therapeutics, Inc.	85 Fort Douglas Boulevard	P.O. Box 58986	Salt Lake City	Utah	84158	United States	20134140
Obatoclax mesylate	2006	Treatment of myelodysplastic syndrome	Yes	yes	MDS	Designated/Withdrawn	Not FDA Approved for Orphan Indication					Gemin X, Inc.	400 Chesterfield Parkway	Suite 100	Malvern	Pennsylvania	19355	United States	20062321
Obatoclax mesylate	2006	Treatment of myelofibrosis				Designated/Withdrawn	Not FDA Approved for Orphan Indication					Gemin X Pharmaceuticals US, Inc.	400 Chesterfield Pkwy.	Suite 100	Malvern	Pennsylvania	19355	United States	20062330
obatoclax mesylate	2004	Treatment of chronic lymphocytic leukemia			CLL	Designated/Withdrawn	Not FDA Approved for Orphan Indication					Teva Branded Pharmaceutical Products R&D, Inc.	41 Moores Road	P. O. Box 4011	Frazer	Pennsylvania	19355	United States	20041938
obeticholic acid	2008	Treatment of primary biliary cirrhosis				Designated/Approved		Treatment of primary biliary cholangitis (PBC) in combination with ursodeoxycholic acid (UDCA) in adults with an inadequate response to UDCA, or as monotherapy in adults unable to tolerate UDCA	05/27/2016	05/27/2023	Treatment of primary biliary cholangitis (PBC) in combination with ursodeoxycholic acid (UDCA) in adults with an inadequate response to UDCA, or as monotherapy in adults unable to tolerate UDCA	Intercept Pharmaceuticals, Inc.	4760 Eastgate Mall		San Diego	California	92122	United States	20072532
obiltoxaximab	2006	Treatment of exposure to B. anthracis spores				Designated/Approved		Treatment of adult and pediatric patients with inhalational anthrax due to Bacillus anthracis in combination with appropriate antibacterial drugs and for prophylaxis of inhalational anthrax due to B. anthracis when alternative therapies are not available or are not appropriate.	03/18/2016	03/18/2023	1) Treatment of adult and pediatric patients with inhalational anthrax due to Bacillus anthracis in combination with appropriate antibacterial drugs, and (2) for prophylaxis of inhalational anthrax when alternative therapies are not available or are not appropriate.	Elusys Therapeutics, Inc.	25 Riverside Drive	P.O. Box 102	Pine Brook	New Jersey	7058	United States	20062243
obinutuzumab	2012	Treatment of chronic lymphocytic leukemia		yes	CLL	Designated/Approved		GAZYVA, in combination with chlorambucil, is indicated for the treatment of patients with previously untreated chronic lymphocytic leukemia (CLL).	11/01/2013	11/01/2020	Treatment of patients with previously untreated chronic lymphocytic leukemia in combination with chlorambucil.	Genentech Inc., a member of the Roche Group	1 DNA Way		South San Francisco	California	94080	United States	20113599
obinutuzumab	2012	Treatment of diffuse large B cell lymphoma	Yes	Yes	Lymphoma	Designated/Withdrawn	Not FDA Approved for Orphan Indication					Genentech Inc., a member of the Roche Group	1 DNA Way	MS #355e	South San Francisco	California	94080	United States	20113600
obinutuzumab	2015	Treatment of follicular lymphoma	Yes	Yes	Lymphoma	Designated/Approved		GAZYVA, in combination with bendamustine followed by GAZYVA monotherapy, is indicated for the treatment of patients with follicular lymphoma (FL) who relapsed after, or are refractory to, a rituximab-containing regimen; and in combination with chemotherapy followed by GAZYVA monotherapy in patients achieving at least a partial remission for the treatment of adult patients with previously untreated stage II bulky, III or IV follicular lymphoma	11/16/2017	11/16/2024	In combination with chemotherapy followed by GAZYVA monotherapy in patients achieving at least a partial remission for the treatment of adult patients with previously untreated stage II bulky, III or IV follicular lymphoma.	Genentech Inc., a member of the Roche Group	1 DNA Way		South San Francisco	California	94080	United States	20154734
obinutuzumab	2015	Treatment of splenic marginal zone lymphoma	Yes	Yes	Lymphoma	Designated/Withdrawn	Not FDA Approved for Orphan Indication					Genentech, Inc.	1 DNA Way	MS# 214A	South San Francisco	California	94080	United States	20154733
obinutuzumab	2015	Treatment of follicular lymphoma	Yes	Yes	Lymphoma	Designated/Approved		GAZYVA, in combination with bendamustine followed by GAZYVA monotherapy, is indicated for the treatment of patients with follicular lymphoma (FL) who relapsed after, or are refractory to, a rituximab-containing regimen	02/26/2016	02/26/2023	in combination with bendamustine followed by Gazyva monotherapy, indicated for the treatment of patients with follicular lymphoma (FL) who relapsed after, or are refractory to, a rituximab-containing regimen.	Genentech Inc., a member of the Roche Group	1 DNA Way		South San Francisco	California	94080	United States	20154734
obinutuzumab	2017	Treatment of splenic marginal zone lymphoma	Yes	Yes	Lymphoma	Designated/Withdrawn	Not FDA Approved for Orphan Indication					Genentech Inc., a member of the Roche Group	1 DNA Way	MS #355e	South San Francisco	California	94080	United States	20175927
obinutuzumab	2020	Treatment of Membranous Nephropathy				Designated	Not FDA Approved for Orphan Indication					Genentech, Inc., A Member of the Roche Group	1 DNA Way	MS# 241B	South San Francisco	California	94080	United States	20197277
oblimersen	2001	Treatment of multiple myeloma		Yes	Myeloma	Designated	Not FDA Approved for Orphan Indication					Genta, Inc.	200 Connell Drive		Berkeley Heights	New Jersey	7922	United States	20011456
oblimersen	2001	Treatment of acute myelocytic leukemia	Yes	yes	AML	Designated	Not FDA Approved for Orphan Indication					Genta, Inc.	200 Connell Drive		Berkeley Heights	New Jersey	7922	United States	20011449
oblimersen	2001	Treatment of chronic lymphocytic leukemia		yes	CLL	Designated	Not FDA Approved for Orphan Indication					Genta, Inc.	200 Connell Drive		Berkeley Heights	New Jersey	7922	United States	20011455
oblimersen	2000	Treatment of advanced malignant melanoma (Stages II,III, IV).		Yes	Melanoma	Designated	Not FDA Approved for Orphan Indication					Genta, Inc.	200 Connell Drive		Berkeley Heights	New Jersey	7922	United States	20001346
octavalent Psuedomonas aeruginosa O-polysaccaharide-toxin A conjugate	2002	Prevention of Psuedomonas aeruginosa infections in patients with cystic fibrosis				Designated/Withdrawn	Not FDA Approved for Orphan Indication					Berna Biotech Ltd.	Rehhagstrass 79	CH-3018	Berna			Switzerland	20021557
Octreotide	1998	Treatment of severe diarrhea and flushing associated with malignant carcinoid tumors.				Designated/Approved		Supression of severe diarrhea and flushing associated with malignant carcinoid syndrome.	11/25/1998	11/25/2005		Novartis Pharmaceuticals Corporation	59 Route 10		East Hanover	New Jersey	7936	United States	19981146
Octreotide	1998	Treatment of diarrhea associated with vasoactive intestinal peptide tumors (VIPoma).				Designated/Approved		Treatment of profuse watery diarrhea associated with VIPoma.	11/25/1998	11/25/2005		Novartis Pharmaceuticals Corporation	59 Route 10		East Hanover	New Jersey	7936	United States	19981168
octreotide	2010	Treatment of neuroendocrine tumors	Yes	yes	Neuroendocrine	Designated	Not FDA Approved for Orphan Indication					Novartis Pharmaceuticals Corporation	One Health laza		East Hanover	New Jersey	7936	United States	20103107
Octreotide	1998	Treatment of acromegaly.				Designated/Approved		Reduction of growth hormone and IGF-1 (somatomedin C) in acromegaly.	11/25/1998	11/25/2005		Novartis Pharmaceuticals Corporation	59 Route 10		East Hanover	New Jersey	7936	United States	19981145
octreotide (oral)	2010	For the oral treatment of acromegaly				Designated/Approved		Mycapssa (octreotide) is indicated for the long-term maintenance treatment in acromegaly patients who have responded to and tolerated treatment with octreotide or lanreotide.	06/26/2020			Chiasma, Inc.	140 Kendrick St.	Bldg. C East	Needham	Massachusetts	2451	United States	20103093
octreotide acetate (intranasal)	2018	Treatment of acromegaly				Designated/Withdrawn	Not FDA Approved for Orphan Indication					Dauntless Pharmaceuticals, Inc.	12390 El Camino Real	Suite 170	San Diego	California	92130	United States	20176062
octreotide acetate subcutaneous implant	2009	Treatment of acromegaly				Designated	Not FDA Approved for Orphan Indication					Endo Pharmaceuticals Solutions, Inc.	100 Endo Blvd		Chadds Ford	Pennsylvania	19317	United States	20092865
odevixibat	2019	Treatment of Biliary Atresia				Designated	Not FDA Approved for Orphan Indication					Albireo AB c/o Albireo Pharma, Inc.	10 Post Office Square	Suite 502	Boston	Massachusetts	2109	United States	20186581
odiparcil	2017	Treatment of mucopolysaccharidosis type VI (Maroteaux-Lamy syndrome)				Designated	Not FDA Approved for Orphan Indication					Inventiva Pharma	50 rue de Dijon		Daix 21121			France	20175923
ofatumumab	2009	Treatment of chronic lymphocytic leukemia		yes	CLL	Designated/Approved		ARZERRA (ofatumumab) is indicated, in combination with chlorambucil, for the treatment of previously untreated patients with chronic lymphocytic leukemia (CLL) for whom fludarabine-based therapy is considered inappropriate.	04/17/2014	04/17/2021	Ofatumumab in combination with chlorambucil, for the treatment of previously untreated patients with chronic lymphocytic leukemia (CLL) for whom fludarabine-based therapy is considered inappropriate.	Novartis Pharmaceuticals Corporation	One Health Plaza		East Hanover	New Jersey	7936	United States	20092758
ofatumumab	2009	Treatment of chronic lymphocytic leukemia		yes	CLL	Designated/Approved		For extended treatment of patients who are in complete or partial response after at least two lines of therapy for recurrent or progressive CLL.	01/19/2016	01/19/2023	For extended treatment of patients who are in complete or partial response after at least two lines of therapy for recurrent or progressive CLL.	Novartis Pharmaceuticals Corporation	One Health Plaza		East Hanover	New Jersey	7936	United States	20092758
ofatumumab	2009	Treatment of chronic lymphocytic leukemia		yes	CLL	Designated/Approved		Treatment of chronic lymphocytic leukemia (CLL) refractory to alemtuzumab and fludarabine	10/26/2009	10/26/2016		Novartis Pharmaceuticals Corporation	One Health Plaza		East Hanover	New Jersey	7936	United States	20092758
ofatumumab	2009	Treatment of chronic lymphocytic leukemia		yes	CLL	Designated/Approved		Arzerra in combination with fludarabine and cyclophosphamide for the treatment of patients with relapsed chronic lymphocytic leukemia (CLL).	08/30/2016			Novartis Pharmaceuticals Corporation	One Health Plaza		East Hanover	New Jersey	7936	United States	20092758
Ofloxacin	1991	Treatment of bacterial corneal ulcers.				Designated/Approved		Treatment of bacterial corneal ulcers.	05/22/1996	05/22/2003		Allergan, Inc.	2525 Dupont Drive	P.O. Box 19534	Irvine	California	92713	United States	1991567
oglufanide disodium	2001	Treatment of ovarian cancer		Yes	Ovarian	Designated	Not FDA Approved for Orphan Indication					Implicit Bioscience Pty Ltd	P. O. Box 2072	Toowong Business Center	Brisbane	Queensland		Australia	20011479
olaparib	2013	Treatment of ovarian cancer		Yes	Ovarian	Designated/Approved		Indicated as monotherapy in patients with deleterious or suspected deleterious germline BRCA mutated (as detected by an FDA-approved test) advanced ovarian cancer who have been treated with three or more prior lines of chemotherapy	12/19/2014	12/19/2021	Use as monotherapy for patients with deleterious or suspected deleterious germline BRCA mutated (as detected by an FDA-approved test) advanced ovarian cancer who have been treated with three or more prior lines of chemotherapy	AstraZeneca Pharmaceuticals LP	1800 Concord Pike	P. O. Box 8355	Wilmington	Delaware	19803	United States	20134092
olaparib	2013	Treatment of ovarian cancer		Yes	Ovarian	Designated/Approved		Maintenance treatment of adult patients with recurrent epithelial ovarian, fallopian tube or primary peritoneal cancer, who are in a complete or partial response to platinum-based chemotherapy.	08/17/2017	08/17/2024	Maintenance treatment of adult patients with recurrent epithelial ovarian cancer, who are in a complete or partial response to platinum-based chemotherapy.	AstraZeneca Pharmaceuticals LP	1800 Concord Pike	P. O. Box 8355	Wilmington	Delaware	19803	United States	20134092
olaparib	2018	Treatment of primary peritoneal cancer		yes	peritoneal Carcinoma	Designated/Approved		Maintenance treatment of adult patients with recurrent epithelial ovarian, fallopian tube or primary peritoneal cancer, who are in a complete or partial response to platinum-based chemotherapy; and treatment of adult patients with deleterious or suspected deleterious germline BRCA-mutated advanced ovarian cancer who have been treated with three or more prior lines of chemotherapy.	08/17/2017	08/17/2024	Maintenance treatment of adult patients with recurrent primary peritoneal cancer who are in a complete or partial response to platinum-based chemotherapy.	AstraZeneca Pharmaceuticals LP	1800 Concord Pike	P. O. Box 8355	Wilmington	Delaware	19803	United States	20134190
olaparib	2018	Treatment of Fallopian Tube Cancer		Yes	fallopian tube carcinoma	Designated/Approved		Maintenance treatment of adult patients with recurrent epithelial ovarian, fallopian tube or primary peritoneal cancer, who are in a complete or partial response to platinum-based chemotherapy; and treatment of adult patients with deleterious or suspected deleterious germline BRCA-mutated advanced ovarian cancer who have been treated with three or more prior lines of chemotherapy.	08/17/2017	08/17/2024	Maintenance treatment of adult patients with recurrent fallopian tube cancer who are in a complete or partial response to platinum-based chemotherapy.	AstraZeneca Pharmaceuticals LP	1800 Concord Pike	P. O. Box 8355	Wilmington	Delaware	19803	United States	20134176
olaparib	2018	Treatment of pancreatic cancer		Yes	Pancreatic carcinoma	Designated/Approved		Lynparza is indicated for the maintenance treatment of adult patients with deleterious or suspected deleterious gBRCAm metastatic pancreatic adenocarcinoma whose disease has not progressed on at least 16 weeks of a first-line platinum-based chemotherapy regimen. Select patients for therapy based on an FDA-approved companion diagnostic for Lynparza.	12/27/2019	12/27/2026	Indicated for the maintenance treatment of adult patients with deleterious or suspected deleterious gBRCAm metastatic pancreatic adenocarcinoma whose disease has not progressed on at least 16 weeks of a first-line platinum-based chemotherapy regimen. Select patients for therapy based on an FDA-approved companion diagnostic for Lynparza.	AstraZeneca Pharmaceuticals LP	1800 Concord Pike	P.O. Box 8355	Wilmington	Delaware	19803	United States	20186553
olaparib	2018	Treatment of primary peritoneal cancer		yes	peritoneal Carcinoma	Designated/Approved		Lynparza is indicated in combination with bevacizumab for the maintenance treatment of adult patients with advanced epithelial ovarian, fallopian tube or primary peritoneal cancer who are in complete or partial response to first-line platinum-based chemotherapy and whose cancer is associated with homologous recombination deficiency (HRD) positive status defined by either: a deleterious or suspected deleterious BRCA mutation, and/or genomic instability. Select patients for therapy based on an FD	05/08/2020	05/08/2027	LYNPARZA is indicated in combination with bevacizumab for the maintenance treatment of adult patients with advanced epithelial ovarian, fallopian tube, or primary peritoneal cancer who are in complete or partial response to first-line platinumbased chemotherapy and whose cancer is associated with homologous recombination deficiency (HRD) positive status defined by genomic instability.	AstraZeneca Pharmaceuticals LP	1800 Concord Pike	P. O. Box 8355	Wilmington	Delaware	19803	United States	20134190
olaparib	2018	Treatment of Fallopian Tube Cancer		Yes	fallopian tube carcinoma	Designated/Approved		Lynparza is indicated for the maintenance treatment of adult patients with deleterious or suspected deleterious germline or somatic BRCA-mutated (gBRCAm or sBRCAm) advanced epithelial ovarian, fallopian tube or primary peritoneal cancer who are in complete or partial response to first-line platinum based chemotherapy. Select patients with gBRCAm advanced epithelial ovarian, fallopian tube or primary peritoneal cancer for therapy based on FDA-approved companion diagnostic for Lynparza.	12/19/2018	12/19/2025	Lynparza is indicated for the maintenance treatment of adult patients with deleterious or suspected deleterious germline or somatic BRCA-mutated (gBRCAm or sBRCAm) advanced fallopian tube cancer who are in complete or partial response to first-line platinum based chemotherapy.	AstraZeneca Pharmaceuticals LP	1800 Concord Pike	P. O. Box 8355	Wilmington	Delaware	19803	United States	20134176
olaparib	2013	Treatment of ovarian cancer		Yes	Ovarian	Designated/Approved		Lynparza is indicated in combination with bevacizumab for the maintenance treatment of adult patients with advanced epithelial ovarian, fallopian tube or primary peritoneal cancer who are in complete or partial response to first-line platinum-based chemotherapy and whose cancer is associated with homologous recombination deficiency (HRD) positive status defined by either: a deleterious or suspected deleterious BRCA mutation, and/or genomic instability. Select patients for therapy based on an FD	05/08/2020	05/08/2027	LYNPARZA is indicated in combination with bevacizumab for the maintenance treatment of adult patients with advanced epithelial ovarian, fallopian tube, or primary peritoneal cancer who are in complete or partial response to first-line platinumbased chemotherapy and whose cancer is associated with homologous recombination deficiency (HRD) positive status defined by genomic instability.	AstraZeneca Pharmaceuticals LP	1800 Concord Pike	P. O. Box 8355	Wilmington	Delaware	19803	United States	20134092
olaparib	2018	Treatment of Fallopian Tube Cancer		Yes	fallopian tube carcinoma	Designated/Approved		Lynparza is indicated in combination with bevacizumab for the maintenance treatment of adult patients with advanced epithelial ovarian, fallopian tube or primary peritoneal cancer who are in complete or partial response to first-line platinum-based chemotherapy and whose cancer is associated with homologous recombination deficiency (HRD) positive status defined by either: a deleterious or suspected deleterious BRCA mutation, and/or genomic instability. Select patients for therapy based on an FD	05/08/2020	05/08/2027	LYNPARZA is indicated in combination with bevacizumab for the maintenance treatment of adult patients with advanced epithelial ovarian, fallopian tube, or primary peritoneal cancer who are in complete or partial response to first-line platinumbased chemotherapy and whose cancer is associated with homologous recombination deficiency (HRD) positive status defined by genomic instability.	AstraZeneca Pharmaceuticals LP	1800 Concord Pike	P. O. Box 8355	Wilmington	Delaware	19803	United States	20134176
olaparib	2018	Treatment of primary peritoneal cancer		yes	peritoneal Carcinoma	Designated/Approved		Lynparza is indicated for the maintenance treatment of adult patients with deleterious or suspected deleterious germline or somatic BRCA-mutated (gBRCAm or sBRCAm) advanced epithelial ovarian, fallopian tube or primary peritoneal cancer who are in complete or partial response to first-line platinum based chemotherapy. Select patients with gBRCAm advanced epithelial ovarian, fallopian tube or primary peritoneal cancer for therapy based on FDA-approved companion diagnostic for Lynparza.	12/19/2018	12/19/2025	Lynparza is indicated for the maintenance treatment of adult patients with deleterious or suspected deleterious germline or somatic BRCA-mutated (gBRCAm or sBRCAm) advanced primary peritoneal cancer who are in complete or partial response to first-line platinum based chemotherapy.	AstraZeneca Pharmaceuticals LP	1800 Concord Pike	P. O. Box 8355	Wilmington	Delaware	19803	United States	20134190
olaparib	2013	Treatment of ovarian cancer		Yes	Ovarian	Designated/Approved		Lynparza is indicated for the maintenance treatment of adult patients with deleterious or suspected deleterious germline or somatic BRCA-mutated (gBRCAm or sBRCAm) advanced epithelial ovarian, fallopian tube or primary peritoneal cancer who are in complete or partial response to first-line platinum based chemotherapy. Select patients with gBRCAm advanced epithelial ovarian, fallopian tube or primary peritoneal cancer for therapy based on FDA-approved companion diagnostic for Lynparza.	12/19/2018	12/19/2025	Lynparza is indicated for the maintenance treatment of adult patients with deleterious or suspected deleterious germline or somatic BRCA-mutated (gBRCAm or sBRCAm) advanced epithelial ovarian cancer who are in complete or partial response to first-line platinum based chemotherapy.	AstraZeneca Pharmaceuticals LP	1800 Concord Pike	P. O. Box 8355	Wilmington	Delaware	19803	United States	20134092
olaptesed pegol	2014	Treatment of glioblastoma in conjunction with radiotherapy.	Yes	yes	Glioblastoma	Designated	Not FDA Approved for Orphan Indication					Noxxon Pharma AG	Max-Dohrn0Strasse		Berlin			Germany	20144431
olaratumab	2014	Treatment of soft tissue sarcoma	Yes	yes	Sarcoma	Designated/Approved		In combination with doxorubicin, for the treatment of adult patients with soft tissue sarcoma (STS) with a histologic subtype for which an anthracycline-containing regimen is appropriate and which is not amenable to curative treatment with radiotherapy or surgery.	10/19/2016	10/19/2023	In combination with doxorubicin, for the treatment of adult patients with soft tissue sarcoma (STS) with a histologic subtype for which an anthracycline-containing regimen is appropriate and which is not amenable to curative treatment with radiotherapy or surgery.	Eli Lilly and Company	Lilly Corporate Center, Drop Code 2543		Indianapolis	Indiana	46285	United States	20144484
Oleoylethanolamide	2017	Treatment of Prader-Willi syndrome				Designated	Not FDA Approved for Orphan Indication					NutriForward, LLC	1520 Luna Road, # 120		Carrollton	Texas	75006	United States	20175771
oleylphosphocholine	2013	Treatment of leishmaniasis				Designated	Not FDA Approved for Orphan Indication					Oblita Therapeutics bvba	Rogendijk 40		Zoersel			Belgium	20134103
oligodendrocyte progenitor cells	2016	Treatment of acute spinal cord injury				Designated	Not FDA Approved for Orphan Indication					Asterias Biotherapeutics	6300 Dumbarton Circle		Fremont	California	94555	United States	20155008
oligopeptide containing 6 amino acids (H-Phe-Ser-Arg-Tyr-Ala-Arg-OH)	2014	Treatment of amyotrophic lateral sclerosis				Designated	Not FDA Approved for Orphan Indication					Genervon Biopharmaceuticals, LLC	1055 E. Colorado Blvd	Suite 500	Pasadena	California	91106	United States	20144247
olinciguat	2018	Treatment of Sickle Cell Disease	Yes		SCD	Designated	Not FDA Approved for Orphan Indication					Cyclerion Therapeutics, Inc.	301 Binney Street		Cambridge	Massachusetts	2142	United States	20186397
olipudase alfa	2000	Treatment of acid sphingomyelinase deficiency (Niemann-Pick disease)				Designated	Not FDA Approved for Orphan Indication					Genzyme Corporation	55 Corporate Drive		Bridgewater	New Jersey	8807	United States	20001329
Olorofim	2020	Treatment of lomentospora/scedosporium infections				Designated	Not FDA Approved for Orphan Indication					F2G Limited	Lankro Way	Eccles	Manchester			United Kingdom	20197042
olorofim	2020	Treatment of invasive aspergillosis				Designated	Not FDA Approved for Orphan Indication					F2G Limited	Lankro Way	Eccles	Manchester			United Kingdom	20197022
olorofim	2020	Treatment of coccidioidomycosis				Designated	Not FDA Approved for Orphan Indication					F2G Limited	Lankro Way	Eccles	Manchester			United Kingdom	20197217
olverembatinib	2020	Treatment of chronic myeloid leukemia		Yes	CML	Designated	Not FDA Approved for Orphan Indication					Ascentage Pharma Group Inc.	800 King Farm Blvd., Suite 300		Rockville	Maryland	20850	United States	20207356
omacetaine mepesuccinate	2009	Treatment of myelodysplastic syndromes	Yes	yes	MDS	Designated	Not FDA Approved for Orphan Indication					IVAX International GmbH	Alpenstrasse 2	8640 Rapperswil	Frazer			Switzerland	20082726
omacetaxine mepesuccinate	2006	Treatment of chronic myelogenous leukemia		Yes	CML	Designated/Approved		Treatment of adult patients with chronic or accelerated phase chronic myeloid leukemia (CML) with resistance and/or intolerance to two or more tyrosine kinase inhibitors (TKI)	10/26/2012	10/26/2019		IVAX International GmbH	Alpenstrasse 2	8640 Rapperswil	Frazer			Switzerland	20052182
omaveloxolone	2017	Treatment of Friedreich's Ataxia				Designated	Not FDA Approved for Orphan Indication					Reata Pharmaceuticals, Inc.	2801 Gateway Dr.	Suite 150	Irving	Texas	75063	United States	20144612
omaveloxolone	2017	Treatment of stage IIb through IV malignant melanoma		Yes	Melanoma	Designated	Not FDA Approved for Orphan Indication					Reata Pharmaceuticals, Inc.	2801 Gateway Dr.	Suite 150	Irving	Texas	75063	United States	20144611
Ombitasvir/Paritaprevir/Ritonavir	2016	Treatment of pediatric patients with chronic hepatitis C virus infection				Designated/Withdrawn	Not FDA Approved for Orphan Indication					AbbVie Inc.	1 North Waukegan Road		North Chicago	Illinois	60064	United States	20155092
ombitasvir/paritaprevir/ritonavir and dasabuvir	2015	Treatment of pediatric patients with hepatitis C virus infection (0 through 16 years of age)				Designated	Not FDA Approved for Orphan Indication					Abbvie, Inc.	1 North Waukegan Road		North Chicago	Illinois	60064	United States	20154847
ombrabulin; N-{2-methoxy-5-[(Z)-2-(3,4,5-trimethozyphenyl)vinyl]phenyl}-L-serinamide hydrochloride	2011	Treatment of soft tissue sarcoma	Yes	yes	Sarcoma	Designated	Not FDA Approved for Orphan Indication					Sanofi-Aventis U.S., Inc.	55 Corporate Drive		Bridgewater	New Jersey	8807	United States	20113345
Omega-3 (n-3) polyunsaturated fatty acid with all double bonds in the cis configuration	1995	Prevention of organ graft rejection.				Designated	Not FDA Approved for Orphan Indication					Research Triangle Pharmaceuticals	4364 South Alston Avenue		Durham	North Carolina	27713	United States	1995931
Omega-3 (n-3) polyunsaturated fatty acids	2000	Treatment of IgA nephropathy.				Designated	Not FDA Approved for Orphan Indication					Pronova Biocare, AS	PO Box 420		Lysaker			Norway	19991287
omeprazole-lansoprazole with buffer	2015	Treatment of esophageal ulcers				Designated	Not FDA Approved for Orphan Indication					Effexus Pharmaceuticals, LLC	10901 Granada Lane	Suite 101	Leawood	Kansas	66211	United States	20144460
omigapil	2008	Treatment of congenital muscular dystrophy.				Designated	Not FDA Approved for Orphan Indication					Santhera Pharmaceuticals (Switzerland) Limited	Hammerstrass 49	CH-4410 Liestal	Liestal			Switzerland	20082605
onartuzumab	2013	Treatment of gastric cancer including gastroesophageal cancer		Yes	Gastric Cancer	Designated/Withdrawn	Not FDA Approved for Orphan Indication					Genentech, Inc.	1 DNA Way	MS# 241B	South San Francisco	California	94080	United States	20123877
onartuzumab (MetMab)	2013	Treatment of hepatocellular carcinoma		Yes	HCC	Designated/Withdrawn	Not FDA Approved for Orphan Indication					Genentech, Inc.	1 DNA Way		South San Francisco	California	94080	United States	20134171
onasemnogene abeparvovec	2014	Treatment of spinal muscular atrophy				Designated/Approved		Indicated for the treatment of pediatric patients less than 2 years of age with spinal muscular atrophy (SMA) with bi-allelic mutations in the survival motor neuron 1 (SMN1) gene.	05/24/2019	05/24/2026	Indicated for the treatment of pediatric patients less than 2 years of age with spinal muscular atrophy (SMA) with bi-allelic mutations in the survival motor neuron 1 (SMN1) gene.	AveXis, Inc.	2275 Half Day Road	Suite 200	Bannockburn	Illinois	60015	United States	20144447
Oncolytic adenovirus coding for granulocyte macrophage colony stimulating factor (ONCOS-102)	2014	Treatment of malignant mesothelioma		yes	Mesothelioma	Designated	Not FDA Approved for Orphan Indication					Targovax OY	Saukonpaadenranta 2		Helsinki			Finland	20144573
Oncolytic Herpes Simplex Virus Expressing IL-12 - M032	2019	Treatment of malignant glioma	Yes	yes	Glioblastoma	Designated	Not FDA Approved for Orphan Indication					University of Alabama at Birmingham	1720 2nd Avenue South	Suite 1170 AB	Birmingham	Alabama	35294	United States	20197123
oncophage	2009	Treatment of glioma	Yes	yes	Glioblastoma	Designated	Not FDA Approved for Orphan Indication					Agenus, Inc.	3 Forbes Road		Lexington	Massachusetts	2421	United States	20082742
ondansetron inhalation powder	2015	Prevention of chemotherapy-induced nausea and vomiting due to highly emetogenic chemotherapy in pediatric patients (0 through 16 years of age) .				Designated	Not FDA Approved for Orphan Indication					Luxena Pharmaceuticals, Inc.	1400 Coleman Avenue	Suite D27	Santa Clara	California	95050	United States	20154911
One, two, three, or four antisense oligonucleotides of Phosphorodiamidate morpholino oligomer combination that skips exons 4, 5, 6, and 7 of the gamma sarcoglycan (SGCG) gene	2017	Treatment of limb-girdle muscular dystrophy type 2C that have mutations or deletions in exons 4, 5, 6, or 7of gamma sarcoglycan gene				Designated	Not FDA Approved for Orphan Indication					Kurt+Peter Foundation	P. O. Box 691		Menlo Park	California	94025	United States	20175870
opioid growth factor	2013	Treatment of liver and intrahepatic bile duct cancer				Designated	Not FDA Approved for Orphan Indication					Primocure Pharma, Inc.	1732 1st Avenue	#23222	New York	New York	10128	United States	20133922
opium tincture	2011	Treatment of chronic diarrhea in short bowel syndrome patients with an inadequate response to anti-diarrheal treatment				Designated	Not FDA Approved for Orphan Indication					Valeant Pharmaceuticals International, Inc.	400 Somerset Corporate Blvd		Bridgewater	New Jersey	8807	United States	20103077
Oprelvekin	1996	Prevention of severe chemotherapy-induced thrombocytopenia.				Designated/Approved			11/25/1997	11/25/2004		Genetics Institute, Inc.	87 Cambridge Park Drive		Cambridge	Massachusetts	2140	United States	1996967
oprozomib	2014	Treatment of multiple myeloma		Yes	Myeloma	Designated	Not FDA Approved for Orphan Indication					Onyx Therapeutics, Inc.	249 E. Grand Avenue		South San Francisco	California	94080	United States	20144496
oprozomib	2014	Treatment of Waldenstrom's macroglobulinemia		yes	Lymphoma	Designated	Not FDA Approved for Orphan Indication					Onyx Therapeutics, Inc.	249 E. Grand Avenue		South San Francisco	California	94080	United States	20144436
oral potent and selective antagonist	2011	Treatment of patients with chondrosarcoma.	Yes	yes	Sarcoma	Designated/Withdrawn	Not FDA Approved for Orphan Indication					Infinity Pharmaceuticals, Inc.	780 Memorial Drive		Cambridge	Massachusetts	2139	United States	20113335
oral testosterone	2016	Treatment of constitutional delay of growth and puberty in adolescent boys 14 to 17 years of age.				Designated	Not FDA Approved for Orphan Indication					TesoRx Pharma, LLC	3670 West Temple Avenue	Suite 270	Pomona	California	91768	United States	20165239
oral tyrosine kinase inhibitor	2017	Treatment of chronic myeloid leukemia		Yes	CML	Designated	Not FDA Approved for Orphan Indication					Fusion Pharma, LLC	Territory of the Skolkovo innovation center	Nobelya St. 7		Moscow		Russia	20175852
oral unfractionated heparin	2004	Treatment of sickle cell disease	Yes		SCD	Designated	Not FDA Approved for Orphan Indication					TRF Technologies, Inc.	863 Mitten Road, Suite 101		Burlingame	California	94010	United States	20031781
Oraxol	2018	Treatment of angiosarcoma	Yes	yes	Sarcoma	Designated	Not FDA Approved for Orphan Indication					Athenex, Inc. dba Kinex Pharmaceuticals, Inc.	1001 Main Street	Suite 600	Buffalo	New York	14203	United States	20175942
Orgotein for injection	1994	Treatment of familial amyotrophic lateral sclerosis associated with a mutation of the gene (on chromosome 21q) for copper, zinc superoxide dismutase.				Designated/Withdrawn	Not FDA Approved for Orphan Indication					Oxis International, Inc.	6040 N. Cutter Circle, Suite 317		Portland	Oregon	97217	United States	1994872
orilanolimab	2018	Treatment of pemphigus				Designated	Not FDA Approved for Orphan Indication					Syntimmune, Inc.	116 Huntington Avenue	Suite 301	Boston	Massachusetts	2116	United States	20186490
Ornithine transcarbamylase messenger RNA	2019	Treatment of Ornithine Transcarbamylase Deficiency				Designated	Not FDA Approved for Orphan Indication					Arcturus Therapeutics, Inc.	10628 Science Center Drive	Suite 250	San Diego	California	92121	United States	20196908
osilodrostat	2013	Treatment of Cushing's disease				Designated/Approved		ISTURISA is a cortisol synthesis inhibitor indicated for the treatment of adult patients with Cushings disease for whom pituitary surgery is not an option or has not been curative.	03/06/2020	03/06/2027	For the treatment of adult patients with Cushings disease for whom pituitary surgery is not an option or has not been curative.	Recordati Rare Diseases, Inc	100 Corporate Drive		Lebanon	New Jersey	8833	United States	20134051
osimertinib	2014	Treatment of epidermal growth factor receptor mutation-positive non-small cell lung cancer		Yes	Lung Cancer	Designated/Approved		For treatment of patients with metastatic epidermal growth factor receptor (EGFR) T790M mutation-positive non-small cell lung cancer (NSCLC), as detected by an FDA-approved test, who have progressed on or after EGFR TKI therapy	11/13/2015	11/13/2022	For treatment of patients with metastatic epidermal growth factor receptor (EGFR) T790M mutation-positive non-small cell lung cancer (NSCLC), as detected by an FDA-approved test, who have progressed on or after EGFR TKI therapy	AstraZeneca Pharmaceuticals LP	P. O. Box 8355	1800 Concord Pike	Wilmington	Delaware	19803	United States	20144452
osimertinib	2014	Treatment of epidermal growth factor receptor mutation-positive non-small cell lung cancer		Yes	Lung Cancer	Designated/Approved		TAGRISSO is indicated for the first-line treatment of patients with metastatic non-small cell lung cancer (NSCLC) whose tumors have epidermal growth factor receptor (EGFR) exon 19 deletions or exon 21 L858R mutations, as detected by an FDA-approved test	04/18/2018	04/18/2025	TAGRISSO is indicated for the first-line treatment of patients with metastatic non-small cell lung cancer (NSCLC) whose tumors have epidermal growth factor receptor (EGFR) exon 19 deletions or exon 21 L858R mutations, as detected by an FDA-approved test	AstraZeneca Pharmaceuticals LP	P. O. Box 8355	1800 Concord Pike	Wilmington	Delaware	19803	United States	20144452
otelixizumab	2006	Treatment of new-onset type I diabetes mellitus				Designated/Withdrawn	Not FDA Approved for Orphan Indication					GlaxoSmithKline	2301 Renaissance Blvd (RN0420)	P. O. Box 61540	King of Prussia	Pennsylvania	19406	United States	20052166
OTL38; conjugate of pteroi acid and S0456 near infrared dye	2014	Detecting folic receptor alpha positive lesions in ovarian cancer patients (diagnostic for the management of ovarian cancer)		Yes	Ovarian	Designated	Not FDA Approved for Orphan Indication					On Target Laboratories, LLC	1282 Win Hentschel Blvd		West Lafayette	Indiana	47906	United States	20144587
Oxaliplatin	1992	Treatment of ovarian cancer.		Yes	Ovarian	Designated	Not FDA Approved for Orphan Indication					Debiopharm S.A.	17 Rue des Terreaux		Lausanne			Switzerland	1992694
oxaloacetate	2012	Treatment of gliomas	Yes	yes	Glioblastoma	Designated	Not FDA Approved for Orphan Indication					Terra Biological LLC	3830 Valley Centre Drive	Suite 705-561	San Diego	California	92130	United States	20123704
oxaloacetic acid	2015	Treatment of amyotrophic lateral sclerosis				Designated	Not FDA Approved for Orphan Indication					Terra Biological LLC	3830 Valley Centre Drive	Suite 705-561	San Diego	California	92130	United States	20154880
Oxalobacter formigenes	2006	Treatment of primary hyperoxaluria				Designated	Not FDA Approved for Orphan Indication					OxThera Inc.	Regeringsgatan 111		Stockholm			Sweden	20062192
Oxandrolone	1997	Treatment of patients with Duchenne's muscular dystrophy and Becker's muscular dystrophy.				Designated	Not FDA Approved for Orphan Indication					Savient Pharmaceuticals, Inc.	One Tower Center Boulevard, 12th floor		East Brunswick	New Jersey	8816	United States	19971037
Oxandrolone	1991	Adjunctive therapy for AIDS patients suffering from HIV-wasting syndrome.				Designated	Not FDA Approved for Orphan Indication					Bio-Technology General Corp.	One Tower Center Boulevard, 12 th floor		East Brunswick	New Jersey	8816	United States	1991590
Oxandrolone	1990	Treatment of constitutional delay of growth and puberty.				Designated/Withdrawn	Not FDA Approved for Orphan Indication					Bio-Technology General Corp.	70 Wood Avenue, South		Iselin	New Jersey	8830	United States	1990457
Oxandrolone	1994	Treatment of moderate/severe acute alcoholic hepatitis in the presence of moderate protein calorie malnutrition.				Designated/Withdrawn	Not FDA Approved for Orphan Indication					Bio-Technology General Corp.	One Tower Center Boulevard, 12 th floor		East Brunswick	New Jersey	8816	United States	1993757
Oxandrolone	1990	Treatment of short stature associated with Turner's syndrome.				Designated/Withdrawn	Not FDA Approved for Orphan Indication					Bio-Technology General Corp.	70 Wood Avenue, South		Iselin	New Jersey	8830	United States	1990455
oxfendazole	2017	Treatment of cysticercosis				Designated	Not FDA Approved for Orphan Indication					Oxfendazole Development Group	736 Cathcart Road		Blue Bell	Pennsylvania	19422	United States	20175972
oxfendazole	2014	Treatment of cysticercosis (including neurocysticercosis)				Designated	Not FDA Approved for Orphan Indication					Robert H. Gilman, MD, DTMH and	Johns Hopkins School of Public Health	615 N. Wolfe St, Room W5515	Baltimore	Maryland	21205	United States	20144355
Oxymorphone	1985	For relief of severe intractable pain in narcotic-tolerant patients.				Designated	Not FDA Approved for Orphan Indication					DuPont Merck Pharmaceutical Company	P.O. Box 80027		Wilmington	Delaware	19880	United States	198561
Oxypurinol	1998	Treatment of hyperuricemia in patients intolerant to allopurinol.				Designated	Not FDA Approved for Orphan Indication					Cardiome Pharma Corp.	3650 Westbrook Mall		Vancouver			Canada	19981157
oxytocin	2017	Treatment of Prader-Willi syndrome				Designated	Not FDA Approved for Orphan Indication					Eric Hollander, MD	Montefiore Medical Center	Univ. Hosp for Albert Einstein College of Medicine	Bronx	New York	10467	United States	20175827
oxytocin	2014	Treatment of Prader-Willi syndrome				Designated	Not FDA Approved for Orphan Indication					Pr Maithe Tauber	H6pital des Enfants	330 av de Grande Bretagne	Toulouse	Cedex 9		France	20144536
ozanimod	2015	Treatment of pediatric (0 through 16 years of age) ulcerative colitis				Designated	Not FDA Approved for Orphan Indication					Celgene Corporation	3033 Science Park Road	Suite 300	San Diego	California	92121	United States	20154995
ozanimod	2017	Treatment of pediatric Crohns disease				Designated	Not FDA Approved for Orphan Indication					Celgene International II Sarl	4 Rue des Moulins		Val-de-Travers	Neuchⴥl		Switzerland	20176115
P1, P4-Di(uridine 5'-tetraphosphate), tetrasodium salt	1998	Treatment of cystic fibrosis.				Designated/Withdrawn	Not FDA Approved for Orphan Indication					Inspire Pharmaceuticals, Inc.	4222 Emperor Blvd., Suite 470		Durham	North Carolina	27703	United States	19981169
p1-(uridine 5'-)-p4-(2'-deoxycytidine 5'-) tetraphosphate, tetrasodium salt	2001	For the treatment of cystic fibrosis				Designated/Withdrawn	Not FDA Approved for Orphan Indication					Inspire Pharmaceuticals, Inc.	4222 Emperor Blvd.	Suite 200	Durham	North Carolina	27703	United States	20001394
P140K MGMT transduced human CD34 cells	2013	For bone marrow protection in the treatment of glioblastoma multiforme	Yes	yes	Glioblastoma	Designated	Not FDA Approved for Orphan Indication					Lentigen Corporation	910 Clopper Road	Suite 200 South Building	Gaithersburg	Maryland	20878	United States	20123852
p38 mitogen-activated kinase inhibitor	2014	Treatment of dilated cardiomyopathy, including dilated cardiomyopathy secondary to lamin A/C gene mutations				Designated	Not FDA Approved for Orphan Indication					Array BioPharma, Inc.	3200 Walnut Street		Boulder	Colorado	80301	United States	20144317
paclitaxel	2009	Treatment of pancreatic cancer		Yes	Pancreatic carcinoma	Designated	Not FDA Approved for Orphan Indication					SynCore Biotechnology Co., Ltd.	No. 84 Chung Shan Rd	Tung-Shan Shine I-Lan 269				Taiwan	20092804
Paclitaxel	1997	Treatment of AIDS-related Kaposi's sarcoma.	Yes	yes	Sarcoma	Designated/Approved		For the second line treatment of AIDS-related Kaposi's sarcoma.	08/04/1997	08/04/2004		Bristol-Myers Squibb Pharmaceutical Research Institute	5 Research Parkway	P.O. Box 5100	Wallingford	Connecticut	6492	United States	19971034
paclitaxel	2004	Treatment of non-superficial urothelial cancer				Designated/Withdrawn	Not FDA Approved for Orphan Indication					Sonus Pharmaceuticals, Inc.	22026 20th Avenue SE		Bothell	Washington	98021	United States	20041864
Paclitaxel	1997	Treatment of AIDS-related Kaposi's sarcoma.	Yes	yes	Sarcoma	Designated	Not FDA Approved for Orphan Indication					Baker Norton Pharmaceuticals, Inc.	4400 Biscayne Boulevard		Miami	Florida	33137	United States	19971047
paclitaxel aqueous gel	2008	Treatment of esophageal cancer				Designated	Not FDA Approved for Orphan Indication					BTG International, Inc.	5214 Maryland Way	Suite 405	Brentwood	Tennessee	37027	United States	20072529
paclitaxel aqueous gel	2008	Treatment of brain cancer.				Designated	Not FDA Approved for Orphan Indication					BTG International Inc.	5214 Maryland Way	Suite 405	Brentwood	Tennessee	37027	United States	20082702
paclitaxel nanoparticles	2013	Treatment of pancreatic cancer		Yes	Pancreatic carcinoma	Designated	Not FDA Approved for Orphan Indication					CIRJ Co., Ltd.	1800 Loma Vista Street		Pasadena	California	91104	United States	20123849
paclitaxel poliglumex	2012	Treatment of glioblastoma multiforme	Yes	yes	Glioblastoma	Designated	Not FDA Approved for Orphan Indication					CTI BioPharma Corporation	3101 Western Ave	Suite 600	Seattle	Washington	98119	United States	20123773
paclitaxel protein-bound particles	2009	Treatment of pancreatic cancer.		Yes	Pancreatic carcinoma	Designated/Approved		Treatment of metastatic adenocarcinoma of the pancreas as first-line treatment, in combination with gemcitabine.	09/06/2013	09/06/2020	Treatment of metastatic adenocarcinoma of the pancreas as first-line treatment, in combination with gemcitabine.	Abraxis BioScience, LLC	9225 Indian Creek Parkway, Suite 900		Overland Park	Kansas	66210	United States	20092910
Paclitaxel protein-bound particles for injection suspension	2009	Treatment of stage IIb to IV melanoma		Yes	Melanoma	Designated/Withdrawn	Not FDA Approved for Orphan Indication					Celgene Corporation	400 Connell Drive	Suite 7000	Berkeley Heights	New Jersey	7922	United States	20092907
paclitaxel, micellar	2009	Treatment of ovarian cancer		Yes	Ovarian	Designated	Not FDA Approved for Orphan Indication					Elevar Therapeutics, Inc.	2825 E Cottonwood Parkway	Suite 180	Salt Lake City	Utah	84121	United States	20092783
paclitaxel-coated buttress	2014	For use as local administration at the time of curative surgery in the treatment of stage 0 to III non-small cell lung cancer.		Yes	Lung Cancer	Designated	Not FDA Approved for Orphan Indication					AcuityBio, Inc.	200 Upland Road		Newton	Massachusetts	2460	United States	20133948
pacritinib	2008	Treatment of primary myelofibrosis (MF), post-polycythemia vera MF, and post-essential thrombocythemia MF				Designated	Not FDA Approved for Orphan Indication					CTI BioPharma Corporation	3101 Western Avenue	Suite 600	Seattle	Washington	98121	United States	20072456
pafuramidine maleate	2006	Treatment of pneumocystis jiroveci pneumonia				Designated	Not FDA Approved for Orphan Indication					Immtech Pharmaceuticals, Inc.	150 Fairway Drive	Suite 150	Vernon Hills	Illinois	60061	United States	20062207
Pafuramidine maleate	2007	Treatment of malaria				Designated	Not FDA Approved for Orphan Indication					Immtech Pharmaceuticsl, Inc.	150 Fairway Drive		Vernon Hills	Illinois	60061	United States	20072412
Pafuramidine maleate	2007	Treatment of human African trypanosomiasis (sleeping sickness)				Designated	Not FDA Approved for Orphan Indication					Immtech Pharmaceuticals, Inc.	150 Fairway Drive	Suite 150	Vernon Hills	Illinois	60061	United States	20072445
Palifosfamide	2008	Treatment of soft tissue sarcomas	Yes	yes	Sarcoma	Designated/Withdrawn	Not FDA Approved for Orphan Indication					ZIOPHARM Oncology, Inc.	One First Avenue, Parris Building #34	Navy Yard Plaza	Boston	Massachusetts	2129	United States	20082575
palm tocotrienol complex	2017	Treatment of cerebral autosomal-dominant arteriopathy with subcortical infarcts and leukoencephalopathy (CADASIL)				Designated	Not FDA Approved for Orphan Indication					Hovid Berhad	121 Jalan Tunku Abdul Rahman		Ipoh	Perak		Malaysia	20175761
palovarotene	2017	Treatment of multiple osteochondromas				Designated	Not FDA Approved for Orphan Indication					Clementia Pharmaceuticals, Inc.	1000 De La Gauchetiere West, Suite 1200		Montreal			Canada	20176121
palovarotene	2014	Treatment of fibrodysplasia ossificans progressiva				Designated	Not FDA Approved for Orphan Indication					Clementia Pharmaceuticals, Inc.	1000 De La Gauchetiere West, Suite 1200		Montreal			Canada	20144387
Paltusotine	2020	Treatment of acromegaly				Designated	Not FDA Approved for Orphan Indication					Crinetics Pharmaceuticals, Inc.	6197 Cornerstone Court East		San Diego	California	92121	United States	20175766
pamrevlumab	2019	Treatment of Duchenne Muscular Dystrophy				Designated	Not FDA Approved for Orphan Indication					FibroGen, Inc.	409 Illinois Street		San Francisco	California	94158	United States	20196803
pamrevlumab	2017	Treatment of pancreatic cancer		Yes	Pancreatic carcinoma	Designated	Not FDA Approved for Orphan Indication					FibroGen, Inc.	409 Illinois Street		San Francisco	California	94158	United States	20175816
Panobinostat	2007	Treatment of cutaneous T-cell lymphoma	Yes	Yes	Lymphoma	Designated/Withdrawn	Not FDA Approved for Orphan Indication					Novartis Pharmaceuticals Corporation	One Health Plaza, 105/3W038		East Hanover	New Jersey	7936	United States	20072444
panobinostat	2009	Treatment of Hodgkin's lymphoma	Yes	Yes	Lymphoma	Designated/Withdrawn	Not FDA Approved for Orphan Indication					Novartis Pharmaceuticals Corporation	One Health Plaza, 105/3W038		East Hanover	New Jersey	7936	United States	20092915
panobinostat	2012	Treatment of multiple myeloma		Yes	Myeloma	Designated/Approved		FARYDAK (panobinostat) in combination with bortezomib (BTZ) and dexamethasone (DEX) for the treatment of patients with multiple myeloma who have received at least 2 prior regimens, including bortezomib and an immunomodulatory agent	02/23/2015	02/23/2022	FARYDAK (panobinostat) in combination with bortezomib (BTZ) and dexamethasone (DEX) for the treatment of patients with multiple myeloma who have received at least 2 prior regimens, including bortezomib and an immunomodulatory agent	Secura Bio, Inc.	11988 El Camino Real	Suite 650	San Diego	California	92130	United States	20123762
pantothenate phosphate	2015	Treatment of pantothenate kinase associated neurodegeneration (PKAN).				Designated/Withdrawn	Not FDA Approved for Orphan Indication					Retrophin, Inc.	777 Third Avenue	22nd Floor	New York	New York	10017	United States	20144271
Papain, trypsin, and chymotrypsin	1998	Treatment of multiple myeloma.		Yes	Myeloma	Designated	Not FDA Approved for Orphan Indication					Marlyn Nutraceuticals, Inc.	14851 N. Scottsdale Rd.		Scottsdale	Alaska	85254	United States	19981174
papaverine	2017	Treatment of mesenteric ischemia				Designated	Not FDA Approved for Orphan Indication					Nir Barak, MD	CO Noa Avtalion	161 Jefferson Avenue	Tenafly	New Jersey	7670	United States	20175814
Papaverine topical gel	1992	Treatment of sexual dysfunction in spinal cord injury patients.				Designated/Withdrawn	Not FDA Approved for Orphan Indication					Pharmedic Company	417 Harvester Court		Wheeling	Illinois	60090	United States	1991649
paquinimod	2014	Treatment of systemic sclerosis				Designated	Not FDA Approved for Orphan Indication					Active Biotech AB	Scheelevagen 22	SE-220 07	LUND			Sweden	20113569
Para-toluenesulfonamide	2017	Treatment of adenoid cystic carcinoma				Designated	Not FDA Approved for Orphan Indication					PTS International Inc.	2211 Newoak Park		San Antonio	Texas	78230	United States	20165535
parathyroid hormone	2007	Treatment of hypoparathyroidism				Designated/Approved		An adjunct to calcium and vitamin D to control hypocalcemia in patients with hypoparathyroidism	01/23/2015	01/23/2022	An adjunct to calcium and vitamin D to control hypocalcemia in patients with hypoparathyroidism	Shire-NPS Pharmaceuticals, Inc.	300 Shire Way		Lexington	Massachusetts	2421	United States	20072467
paricalcitol	2015	Treatment of pediatric hyperparathyroidism				Designated/Approved		Indicated in adults and pediatric patients 10 years of age and older for the prevention and treatment of secondary hyperparathyroidism associated with Chronic kidney disease (CKD) Stages 3 and 4 and CKD Stage 5 in patients on hemodialysis or peritoneal dialysis	10/18/2016	10/18/2023	Indicated in pediatric patients ages 10 -16 years for treatment of secondary hyperparathyroidism associated with Chronic kidney disease (CKD) Stages 3 and 4 and pediatric patients ages 10-16 years for treatment of secondary hyperparathyroidism associated with CKD Stage 5.	Abbvie, inc.	1 North Waukegan Road		North Chicago	Illinois	60064	United States	20154928
paromomycin	2015	Treatment of cutaneous leishmaniasis (Old World and New World)				Designated	Not FDA Approved for Orphan Indication					The Surgeon General, Dept. of the Army	USAMRMC	ATTN: MCMR-ORA	Ft. Detrick	Maryland	21702	United States	20144643
paromomycin sulfate/gentamicin sulfate	2008	Treatment of all uncomplicated cutaneous leishmaniasis (both New World and Old World)				Designated	Not FDA Approved for Orphan Indication					Office of the Surgeon General	Department of the Army	1430 Veteran's Drive	Ft. Detrick	Maryland	21702	United States	20062312
parsaclisib	2019	Treatment of extranodal marginal zone lymphoma	Yes	Yes	Lymphoma	Designated	Not FDA Approved for Orphan Indication					Incyte Corporation	1801 Augustine Cut-Off		Wilmington	Delaware	19803	United States	20197074
Parsaclisib	2019	Treatment of Follicular Lymphoma	Yes	Yes	Lymphoma	Designated	Not FDA Approved for Orphan Indication					Incyte Corporation	1801 Augustine Cut-Off		Wilmington	Delaware	19803	United States	20197039
parsaclisib	2020	Treatment of autoimmune hemolytic anemia				Designated	Not FDA Approved for Orphan Indication					Incyte Corporation	1801 Augustine Cut-Off		Wilmington	Delaware	19803	United States	20207584
parsaclisib	2019	Treatment of mantle cell lymphoma	Yes	Yes	Lymphoma	Designated	Not FDA Approved for Orphan Indication					Incyte Corporation	1801 Augustine Cut-Off		Wilmington	Delaware	19803	United States	20196885
parsaclisib	2019	Treatment of splenic marginal zone lymphoma	Yes	Yes	Lymphoma	Designated	Not FDA Approved for Orphan Indication					Incyte Corporation	1801 Augustine Cut-Off		Wilmington	Delaware	19803	United States	20196883
parsaclisib	2019	Treatment of nodal marginal zone lymphoma	Yes	Yes	Lymphoma	Designated	Not FDA Approved for Orphan Indication					Incyte Corporation	1801 Augustine Cut-Off		Wilmington	Delaware	19803	United States	20197073
Partial agonist at the opioid receptor-like 1 receptor with amino acid sequence Ac-Arg-Tyr-Tyr-Arg-Trp-Lys-Lys-Lys-Lys-Lys-Lys-Lys-NH2	2016	Treatment of pulmonary arterial hypertension				Designated/Withdrawn	Not FDA Approved for Orphan Indication					Serodus ASA	Gaustadall饮 21		Oslo	Oslo		Norway	20165413
partial myostatin antigen displayed on the surface of Lactobacillus casei	2017	Treatment of Duchenne Muscular Dystrophy (DMD)				Designated	Not FDA Approved for Orphan Indication					BioLeaders Corporation	7F, U-Tower, 767, Sinsu-ro, Suji-gu		Yongin-si	Gyeonggi-do		South Korea	20176190
Particles comprised ofmethacrylic acid based co-polymer, cross-linked with a bi-functional cross-linker, purified to bind L-phenylalanine and L-phenylalanine containing peptides	2020	Treatment of hyperphenylalaninemia				Designated	Not FDA Approved for Orphan Indication					MipSalus ApS	AgemAlle 3		Hrsholm			Denmark	20197261
Parvovirus B19 (recombinant VP1 and VP2; S.frugiperda cells) vaccine	1999	Prevention of transient aplastic crisis in patients with sickle cell anemia.	Yes		SCD	Designated	Not FDA Approved for Orphan Indication					MedImmune, Inc.	35 West Watkins Mill Rd.		Gaithersburg	Maryland	20878	United States	19991236
pasireotide	2009	Treatment of Cushing's disease				Designated/Approved		SIGNIFOR LAR is indicated for the treatment of patients with Cushings disease for whom pituitary surgery is not an option or has not been curative.	06/29/2018	06/29/2025	Indicated for treatment of patients with Cushings disease for whom pituitary surgery is not an option or has not been curative.	Novartis Pharmaceuticals Corporation	One Health Plaza	Bldg 104, 3K28	East Hanover	New Jersey	7936	United States	20092887
pasireotide	2009	Treatment of Cushing's disease				Designated/Approved		Treatment of adult patients with Cushing's disease for whom pituitary surgery is not an option or has not been curative	12/14/2012	12/14/2019		Novartis Pharmaceuticals Corporation	One Health Plaza	Bldg 104, 3K28	East Hanover	New Jersey	7936	United States	20092887
pasireotide	2009	Treatment of acromegaly				Designated/Approved		Treatment of patients with acromegaly who have had an inadequate response to surgery and/or for whom surgery is not an option	12/15/2014	12/15/2021	Treatment of patients with acromegaly who have had an inadequate response to surgery and/or for whom surgery is not an option	Novartis Pharmaceuticals Corporation	One Health Plaza	Bldg 104, 3K28	East Hanover	New Jersey	7936	United States	20092886
patidegib	2017	Treatment of nevoid basal cell carcinoma syndrome (Gorlin syndrome)				Designated	Not FDA Approved for Orphan Indication					PellePharm, Inc.	275 Middlefield Road		Menlo Park	California	94025	United States	20175879
patisiran	2012	Treatment of transthyretin-mediated amyloidosis				Designated/Approved		ONPATTRO is indicated for the treatment of the polyneuropathy of hereditary transthyretin-mediated amyloidosis in adults.	08/10/2018	08/10/2025	ONPATTRO is indicated for the treatment of the polyneuropathy of hereditary transthyretin-mediated amyloidosis in adults.	Alnylam Pharmaceuticals, Inc.	300 Third Street		Cambridge	Maryland	2142	United States	20123711
patupilone	2010	Treatment of primary pertitoneal cancer.				Designated/Withdrawn	Not FDA Approved for Orphan Indication					Novartis Pharmaceuticals Corporation	One Health Plaza		East Hanover	New Jersey	7936	United States	20092989
patupilone	2010	Treatment of primary fallopian tube cancer.		Yes	fallopian tube carcinoma	Designated/Withdrawn	Not FDA Approved for Orphan Indication					Novartis Pharmaceuticals Corporation	One Health Plaza		East Hanover	New Jersey	7936	United States	20092988
Patupilone	2005	Treatment of ovarian cancer.		Yes	Ovarian	Designated/Withdrawn	Not FDA Approved for Orphan Indication					Novartis Pharmaceutical Corporation	One Health Plaza		East Hanover	New Jersey	7936	United States	20052102
Pax7+ Satellite Stem Cell Therapy	2020	Treatment of Duchenne Muscular Dystrophy.				Designated	Not FDA Approved for Orphan Indication					Vita Therapeutics	1812 Ashland Street	Suite 110	Baltimore	Maryland	21205	United States	20207499
pazopanib	2009	Treatment of soft tissue sarcomas	Yes	yes	Sarcoma	Designated/Approved		Advanced soft tissue sarcoma (STS) who have received prior chemotherapy	04/26/2012	04/26/2019		Novartis Pharmaceuticals Corp	1 Health Plaza		East Hanover	New Jersey	7936	United States	20092938
pazopanib	2013	Treatment of ovarian cancer.		Yes	Ovarian	Designated/Withdrawn	Not FDA Approved for Orphan Indication					Novartis Pharmaceuticals Corp.	One Health Plaza, 337/B17.5F		East Hanover	New Jersey	7936	United States	20123839
pazopanib	2019	Treatment of hereditary hemorrhagic telangiectasia				Designated	Not FDA Approved for Orphan Indication					HHT Foundation International (d/b/a Cure HHT)	8 Henderson Hill Ct		Monkton	Maryland	21111	United States	20197058
PEG-b-PLA micelles containing (1) paclitaxel, (2) sirolimus (rapamycin) and (3) tanespimycin (17-AAG)(also known as: triolimus)	2015	Treatment of angiosarcoma	Yes	yes	Sarcoma	Designated	Not FDA Approved for Orphan Indication					Co-D Therapeutics, Inc.	1625 Kings Mill Way	Suite 205	Madison	Wisconsin	53718	United States	20154699
PEG-glucocerebrosidase	1992	For use as chronic enzyme replacement therapy in patients with Gaucher's disease who are deficient in glucocerebrosidase.				Designated	Not FDA Approved for Orphan Indication					National Institute of Mental Health, NIH	49 Convent Dr. MSC4405	Bldg. 49, Room B1EE16	Bethesda	Maryland	20892	United States	1992714
PEG-interleukin-2	1990	Treatment of primary immunodeficiencies associated with T-cell defects.				Designated	Not FDA Approved for Orphan Indication					Chiron Corporation	4560 Horton Street		Emeryville	California	94608	United States	1989425
Pegademase bovine	1984	For enzyme replacement therapy for ADA deficiency in patients with severe combined immunodeficiency.				Designated/Approved			03/21/1990	03/21/1997		Sigma-tau Pharmaceuticals, Inc.	9841 Washingtonian Blvd	Suite 500	Gaithersburg	Maryland	20878	United States	198420
pegargiminase	2014	Treatment of mesothelioma.		yes	Mesothelioma	Designated	Not FDA Approved for Orphan Indication					Polaris Group	Polaris Pharmaceuticals, Inc.	9373 Town Centre Dr., Suite 150	San Diego	California	92121	United States	20144370
PEGASEMP(doxorubicin hydrochloride in a lipid-based pegylated nanoparticle modified with a 31 aminoacid peptide targeting nucleolin)	2018	Treatment of Mesothelioma		yes	Mesothelioma	Designated	Not FDA Approved for Orphan Indication					TREAT U, S.A.	Parque Industrial de Taveiro	Lote 44	Taveiro	Coimbra		Portugal	20186283
Pegaspargase	1989	Treatment of acute lymphocytic leukemia.	Yes		ALL	Designated/Approved		ASPARLAS is indicated as a component of a multi-agent chemotherapeutic regimen for the treatment of acute lymphoblastic leukemia in pediatric and young adult patients age 1 month to 21 years.	12/20/2018			Servier Pharmaceuticals LLC	200 Pier Four Blvd		Boston	Massachusetts	2210	United States	1989395
Pegaspargase	1989	Treatment of acute lymphocytic leukemia.	Yes		ALL	Designated/Approved		Combination chemotherapy for the treatment of patients with acute lymphoblastic leukemia who are hypersensitive to native forms of L-asparaginase.	02/01/1994	02/01/2001		Servier Pharmaceuticals LLC	200 Pier Four Blvd		Boston	Massachusetts	2210	United States	1989395
pegcetacoplan	2019	Treatment of autoimmune hemolytic anemia				Designated	Not FDA Approved for Orphan Indication					Apellis Pharmaceuticals, Inc.	6400 Westwind Way	Suite A	Crestwood	Kentucky	40014	United States	20186270
Pegfilgrastim	2013	Treatment of subjects at risk of developing myelosuppression after a radiological or nuclear incident				Designated/Approved		To increase survival in patients acutely exposed to myelosuppressive doses of radiation (Hematopoietic Subsyndrome of Acute Radiation Syndrome)	11/13/2015	11/13/2022	To increase survival in patients acutely exposed to myelosuppressive doses of radiation (Hematopoietic Subsyndrome of Acute Radiation Syndrome)	Amgen, Inc.	One Amgen Center Drive	M/S 17-1-C	Thousand Oaks	California	91320	United States	20134130
Peginterferon alfa-2a	1998	Treatment of renal cell carcinoma.	Yes	yes	Renal	Designated	Not FDA Approved for Orphan Indication					Hoffman-La Roche Inc.	340 Kingsland St.		Nutley	New Jersey	7110	United States	19981138
Peginterferon alfa-2a	1999	Treatment of chronic myelogenous leukemia.		Yes	CML	Designated	Not FDA Approved for Orphan Indication					Hoffman-La Roche Inc.	340 Kingsland St.		Nutley	New Jersey	7110	United States	19991252
peginterferon alfa-2b	2008	Treatment of malignant melanoma stages IIb through IV.		Yes	Melanoma	Designated/Approved		Adjuvant treatment of melanoma with microscopic or gross nodal involvement within 84 days of definitive surgical resection including complete lymphadenectomy	03/29/2011			Merck, Sharpe & Dohme Corp.	1 Merck Drive		Whitehouse Station	New Jersey	8889	United States	20072495
Peginterferon lambda-1a	2017	Treatment of hepatitis Delta virus infection				Designated	Not FDA Approved for Orphan Indication					Eiger BioPharmaceuticals, Inc.	350 Cambridge Avenue	Suite 350	Palo Alto	California	94306	United States	20175948
pegloticase	2001	To control the clinical consequences of hyperuricemia in patients with severe gout in whom conventional therapy is contraindicated or has been ineffective.				Designated/Approved		Treatment of chronic gout in adult patients refractory to conventional treatment	09/14/2010	09/14/2017		Horizon Pharma Rheumatology, LLC	150 S. Saunders RoadDrive	Suite 400	Lake Forest	Illinois	60045	United States	20001356
pegsitacase	2009	Treatment of Lesch-Nyhan syndrome.				Designated	Not FDA Approved for Orphan Indication					Selecta Biosciences, Inc.	480 Arsenal Way		Watertown	Massachusetts	2472	United States	20092963
pegvaliase-pqpz	1995	Treatment of hyperphenylalaninemia				Designated/Approved		Palynziq is indicated to reduce blood phenylalanine concentrations in adult patients with phenylketonuria (PKU) who have uncontrolled blood phenylalanine concentrations greater than 600 micromol/L on existing management	05/24/2018	05/24/2025	Palynziq is indicated to reduce blood phenylalanine concentrations in adult patients with phenylketonuria (PKU) who have uncontrolled blood phenylalanine concentrations greater than 600 micromol/L on existing management	BioMarin Pharmaceutical Inc.	105 Digital Drive		Novato	California	94949	United States	1995881
Pegvisomant	1997	Treatment of acromegaly.				Designated/Approved		Treatment of acromegaly in patients who have had an inadequate response to surgery and/or radiation therapy and/or other medical therapies, or for whom these therapies are not appropriate	03/25/2003	03/25/2010		Sensus Corporation	Suite 430,	98 San Jacinto Boulevard	Austin	Texas	78701	United States	19971050
PEGylated 24-amino acid peptide inhibitor of Interleukin-2, Interleukin-9 and Interleukin-15	2019	Treatment of cutaneous T-cell lymphoma	Yes	Yes	Lymphoma	Designated	Not FDA Approved for Orphan Indication					BIONIZ THERAPEUTICS, INC.	5 MASON, SUITE 200		Irvine	California	92618	United States	20196930
Pegylated arginine deiminase	1999	Treatment of invasive malignant melanoma.		Yes	Melanoma	Designated	Not FDA Approved for Orphan Indication					Polaris Pharmaceuticals, Inc.	A Polaris Group Company	Suite 106	San Diego	California	92121	United States	19981208
pegylated arginine deiminase	1999	Treatment of hepatocellular carcinoma		Yes	HCC	Designated	Not FDA Approved for Orphan Indication					Polaris Pharmaceuticals, Inc.	A Polaris Group Company	6370 Nancy Ridge Drive	San Diego	California	92121	United States	19981183
pegylated carboxyhemoglobin	2010	Treatment of acute painful sickling crises in patients with sickle cell disease	Yes		SCD	Designated	Not FDA Approved for Orphan Indication					Sangart, Inc.	6175 Lusk Blvd		San Diego	California	92121	United States	20103152
pegylated carboxyhemoglobin bovine	2015	Treatment of sickle cell disease	Yes		SCD	Designated	Not FDA Approved for Orphan Indication					Prolong Pharmaceuticals, LLC	300 B Corporate Court		South Plainfield	New Jersey	7080	United States	20134077
pegylated granulocyte colony stimulating factor	2014	Treatment of patients at risk of developing myelosuppression following a radiological or nuclear incident				Designated	Not FDA Approved for Orphan Indication					PharmaEssentia	13 F, No.3, YuanQu Street		Taipei			Taiwan	20144265
pegylated human recombinant arginase I	2015	Treatment of arginase I deficiency (hyperargininemia).				Designated	Not FDA Approved for Orphan Indication					AERase, Inc.	815-A Brazos Street	Suite 101	Austin	Texas	78701	United States	20144666
PEGylated peptide inhibitor of complement C3	2018	Treatment of C3 glomerulopathy				Designated	Not FDA Approved for Orphan Indication					Apellis Pharmaceuticals, Inc.	6400 Westwind Way	Suite A	Crestwood	Kentucky	40014	United States	20186334
pegylated proline interferon alpha-2b	2014	Treatment of myelofibrosis				Designated	Not FDA Approved for Orphan Indication					PharmaEssentia	13F, No 3, YuanQu Street		Taipei			Taiwan	20144244
pegylated proline interferon alpha-2b	2014	Treatment of essential thrombocythemia				Designated	Not FDA Approved for Orphan Indication					PharmaEssentia	13F, No 3, YuanQu Street		Taipei			Taiwan	20144245
pegylated proline-interferon alpha-2b; PEG-P-IFNa-2b	2012	Treatment of polycythemia vera				Designated	Not FDA Approved for Orphan Indication					PharmaEssentia	13F, No. 3, YuanQu St.		Taipei			Taiwan	20123670
PEGylated recombinant anti-Pseudomonas aeruginosa PcrV Fab' antibody	2013	Treatment of cystic fibrosis patients with Pseudomonas aeruginosa lung infections				Designated	Not FDA Approved for Orphan Indication					KaloBios Pharmaceuticals, Inc.	442 Littlefield Avenue		South San Francisco	California	94080	United States	20133980
PEGylated recombinant human hyaluronidase PH20	2014	Treatment of pancreatic cancer		Yes	Pancreatic carcinoma	Designated	Not FDA Approved for Orphan Indication					Halozyme Therapeutics, Inc.	11388 Sorrento Valley Road		San Diego	California	92121	United States	20144479
pegylated recombinant human interleukin-10	2016	Treatment of pancreatic cancer		Yes	Pancreatic carcinoma	Designated	Not FDA Approved for Orphan Indication					Eli Lilly and Company	Lilly Corporate Center		Indianapolis	Indiana	46285	United States	20165284
Pegylated recombinant human megakaryocyte growth and development factor	1997	For reducing the period of thrombocytopenia in patients undergoing hematopoietic stem cell transplantation.				Designated/Withdrawn	Not FDA Approved for Orphan Indication					Amgen, Inc.	One Amgen Center Dr.		Thousand Oaks	California	91320	United States	19971070
PEGylated recombinant human tumor necrosis factor-related apoptosis inducing ligand	2020	Treatment of systemic sclerosis				Designated	Not FDA Approved for Orphan Indication					Theraly Fibrosis, Inc.	20271 Goldenrod Lane, Suite 2046		Germantown	Maryland	20876	United States	20207379
PEGylated recombinant human tumor necrosis factor-related apoptosis inducing ligand	2019	Treatment of chronic pancreatitis.		Yes	Pancreatic carcinoma	Designated	Not FDA Approved for Orphan Indication					Theraly Fibrosis, Inc.	20271 Goldenrod Lane, Suite 2046		Germantown	Maryland	20876	United States	20196996
pelareorep	2015	Treatment of primary peritoneal cancer		yes	peritoneal Carcinoma	Designated	Not FDA Approved for Orphan Indication					Oncolytics Biotech, Inc.	210, 1167 Kensington Crescent NW		Calgary			Canada	20154702
pelareorep	2015	Treatment of malignant glioma	Yes	yes	Glioblastoma	Designated	Not FDA Approved for Orphan Indication					Oncolytics Biotech, Inc.	210, 1167 Kensington Crescent NW		Calgary			Canada	20154729
pelareorep	2015	Treatment of gastric cancer		Yes	Gastric Cancer	Designated	Not FDA Approved for Orphan Indication					Oncolytics Biotech, Inc.	210, 1167 Kensington Crescent NW		Calgary			Canada	20154783
pelareorep	2015	Treatment of ovarian cancer		Yes	Ovarian	Designated	Not FDA Approved for Orphan Indication					Oncolytics Biotech, Inc.	210, 1167 Kensington Crescent NW		Calgary			Canada	20144644
pelareorep	2015	Treatment of pancreatic cancer		Yes	Pancreatic carcinoma	Designated	Not FDA Approved for Orphan Indication					Oncolytics Biotech, Inc.	210, 1167 Kensington Crescent NW		Calgary			Canada	20144645
pelareorep	2015	Treatment of fallopian tube cancer		Yes	fallopian tube carcinoma	Designated	Not FDA Approved for Orphan Indication					Oncolytics Biotech, Inc.	210, 1167 Kensington Crescent NW		Calgary			Canada	20154701
Peldesine	1993	Treatment of cutaneous T-cell lymphoma.	Yes	Yes	Lymphoma	Designated	Not FDA Approved for Orphan Indication					BioCryst Pharmaceuticals, Inc.	2190 Parkway Lake Drive		Birmingham	Alabama	35244	United States	1993762
pembrolizumab	2016	Treatment of primary mediastinal B cell lymphoma.	Yes	Yes	Lymphoma	Designated/Approved		KEYTRUDA is indicated for the treatment of adult and pediatric patients with refractory primary mediastinal large B-cell lymphoma (PMBCL), or who have relapsed after 2 or more prior lines of therapy	06/13/2018	06/13/2025	KEYTRUDA is indicated for the treatment of adult and pediatric patients with refractory primary mediastinal large B-cell lymphoma (PMBCL), or who have relapsed after 2 or more prior lines of therapy	Merck, Sharp & Dohme Corp.	One Merck Drive		Whitehouse Station	New Jersey	8889	United States	20154954
pembrolizumab	2017	Treatment of hepatocellular carcinoma (HCC)		Yes	HCC	Designated/Approved		KEYTRUDA is indicated for the treatment of patients with hepatocellular carcinoma (HCC) who have been previously treated with sorafenib	11/09/2018	11/09/2025	KEYTRUDA is indicated for the treatment of patients with hepatocellular carcinoma (HCC) who have been previously treated with sorafenib	Merck, Sharp & Dohme Corp	1 Merck Drive		Whitehouse Station	New Jersey	8889	United States	20175769
pembrolizumab	2016	Treatment of Merkel cell carcinoma				Designated/Approved		KEYTRUDA is indicated for the treatment of adult and pediatric patients with recurrent locally advanced or metastatic Merkel cell carcinoma	12/19/2018	12/19/2025	KEYTRUDA is indicated for the treatment of adult and pediatric patients with recurrent locally advanced or metastatic Merkel cell carcinoma	Merck, Sharp, and Dohme Corp.	351 North Sumneytown Pike	UG2D-027	North Wales	Pennsylvania	19454	United States	20165482
pembrolizumab	2016	Treatment of nasopharyngeal carcinoma		Yes	Nasopharyngeal carcinoma	Designated	Not FDA Approved for Orphan Indication					Merck, Sharp & Dohme Corp., a subsidiary of Merck & Co.	1 Merck Drive		Whitehouse Station	New Jersey	8889	United States	20155117
pembrolizumab	2012	Treatment of Stage IIB through IV malignant melanoma		Yes	Melanoma	Designated/Approved		KEYTRUDA is indicated for the adjuvant treatment of patients with melanoma with involvement of lymph node(s) following complete resection.	02/15/2019	02/15/2026	KEYTRUDA is indicated for the adjuvant treatment of patients with melanoma with involvement of lymph node(s) following complete resection.	Merck, Sharp & Dohme Corp.	351 North Sumneytown Pike		North Wales	Pennsylvania	19454	United States	20123810
pembrolizumab	2016	Treatment of multiple myeloma.		Yes	Myeloma	Designated	Not FDA Approved for Orphan Indication					Merck, Sharp & Dohme Corp.	One Merck Drive		Whitehouse Station	New Jersey	8889	United States	20155131
pembrolizumab	2019	Treatment of Biliary Tract Carcinoma				Designated	Not FDA Approved for Orphan Indication					Merck, Sharp & Dohme Corp	1 Merck Drive		Whitehouse Station	New Jersey	8889	United States	20197053
pembrolizumab	2012	Treatment of Stage IIB through IV malignant melanoma		Yes	Melanoma	Designated/Approved		Treatment of patients with unresectable or metastatic melanoma and disease progression following ipilimumab and, if BRAF V600 mutation positive, a BRAF inhibitor.	09/04/2014	09/04/2021		Merck, Sharp & Dohme Corp.	351 North Sumneytown Pike		North Wales	Pennsylvania	19454	United States	20123810
pembrolizumab	2015	Treatment of Hodgkin lymphoma.	Yes	Yes	Lymphoma	Designated/Approved		Treatment for adult and pediatric patients with refractory classical Hodgkin Lymphoma (cHL), or who have relapsed after 3 or more prior lines of therapy.	03/14/2017	03/14/2024	Treatment of adult and pediatric patients with refractory classical Hodgkin Lymphoma, or who have relapsed after 3 or more prior lines of therapy.	Merck Sharp & Dohme Corp. a subsidiary of Merck & Co., Inc	126 E. Lincoln Avenue	P. O. Box 2000	Rathway	Pennsylvania	7065	United States	20155024
pembrolizumab	2017	Treatment of follicular lymphoma.	Yes	Yes	Lymphoma	Designated	Not FDA Approved for Orphan Indication					Merck, Sharp & Dohme Corp	1 Merck Access Road		Whitehouse Station	New Jersey	8889	United States	20165708
pembrolizumab	2015	Treatment of gastric cancer, including gastroesophageal junction adenocarcinoma		Yes	Gastric Cancer	Designated/Approved		KEYTRUDA is indicated for the treatment of patients with recurrent locally advanced or metastatic gastric or gastroesophageal junction adenocarcinoma whose tumors express PD-L1 [Combined Positive Score (CPS) =1] as determined by an FDA-approved test, with disease progression on or after two or more prior lines of therapy including fluoropyrimidine- and platinum-containing chemotherapy and if appropriate, HER2/neu-targeted therapy.	09/22/2017	09/22/2024	Treatment of patients with recurrent locally advanced or metastatic gastric or gastroesophageal junction adenocarcinoma whose tumors express PD-L1 [Combined Positive Score (CPS) >or =1] as determined by an FDA-approved test, with disease progression on or after two or more prior lines of therapy including fluoropyrimidine- and platinum-containing chemotherapy and if appropriate, HER2/neu targeted therapy excluding microsatellite instability-high or mismatch repair deficient gastric or gastroesop	Merck Research Laboratories	351 North Sumneytown Pike	UG2C-50	North Wales	Pennsylvania	19454	United States	20154817
pembrolizumab	2012	Treatment of Stage IIB through IV malignant melanoma		Yes	Melanoma	Designated/Approved		Treatment of patients with unresectable or metastatic melanoma.	12/18/2015	12/18/2022	Initial treatment of patients with unresectable or metastatic melanoma	Merck, Sharp & Dohme Corp.	351 North Sumneytown Pike		North Wales	Pennsylvania	19454	United States	20123810
pembrolizumab	2017	Treatment of Small Cell Lung Cancer		Yes	Lung Cancer	Designated/Approved		KEYTRUDA is indicated for the treatment of patients with metastatic small cell lung cancer (SCLC) with disease progression on or after platinum-based chemotherapy and at least one other prior line of therapy.	06/17/2019	06/17/2026	Indicated for the treatment of patients with metastatic small cell lung cancer (SCLC) with disease progression on or after platinum-based chemotherapy and at least one other prior line of therapy.	Merck, Sharp, & Dohme, a subsidiary of Merck & Co., Inc.	1 Merck Drive		Whitehouse Station	New Jersey	8889	United States	20176054
pembrolizumab	2017	Treatment of esophageal carcinoma				Designated/Approved		KEYTRUDA is indicated for the treatment of patients with recurrent locally advanced or metastatic squamous cell carcinoma of the esophagus whose tumors express PD-L1 (CPS =10) as determined by an FDA-approved test, with disease progression after one or more prior lines of systemic therapy.	07/30/2019	07/30/2026	Indicated for the treatment of patients with recurrent locally advanced or metastatic squamous cell carcinoma of the esophagus whose tumors express PD-L1 (Combined Positive Score [CPS] =10) as determined by an FDA-approved test, with disease progression after one or more prior lines of systemic therapy.	Merck, Sharp & Dohme, subsidiary of Merck & Co., Inc.	1 Merck Drive		Whitehouse Station	New Jersey	8889	United States	20175787
pemetrexed disodium	2001	Treatment of malignant pleural mesothelioma		yes	Mesothelioma	Designated/Approved		Treatment of patients with malignant pleural mesothelioma whose disease is either unresectable or who are otherwise not candidates for curative surgery	02/04/2004	02/04/2011		Eli Lilly and Company	Lilly Corporate Center		Indianapolis	Indiana	46285	United States	20011451
Pemigatinib	2019	Treatment of myeloid/lymphoid neoplasms with eosinophilia and rearrangement of PDGFRA, PDGFRB, or FGFR1, or with PCM1-JAK2				Designated	Not FDA Approved for Orphan Indication					Incyte Corporation	1801 Augustine Cut-Off		Wilmington	Delaware	19803	United States	20196964
Pemigatinib	2018	Treatment of cholangiocarcinoma	Yes	Yes	Cholangiocarcinoma	Designated/Approved		PEMAZYRE is indicated for the treatment of adults with previously treated, unresectable locally advanced or metastatic cholangiocarcinoma with a fibroblast growth factor receptor 2 (FGFR2) fusion or other rearrangement as detected by an FDA-approved test	04/17/2020	04/17/2027	For the treatment of adults with previously treated, unresectable locally advanced or metastatic cholangiocarcinoma with a fibroblast growth factor receptor 2 (FGFR2) fusion or other rearrangement as detected by an FDA-approved test.	Incyte Corporation	1801 Augustine Cut-Off		Wilmington	Delaware	19803	United States	20176241
pentagastrin	2020	Diagnostic for the management of medullary thyroid cancer				Designated	Not FDA Approved for Orphan Indication					Exela Pharma Sciences, LLC	1245 Blowing Rock Blvd.		Lenoir	North Carolina	28645	United States	20196897
pentagastrin	2009	To aid in the diagnosis of medullary thyroid carcinoma				Designated	Not FDA Approved for Orphan Indication					AOP Orphan IP AG	Staedtle 28	P.O. Box 838	Vaduz			Liechtenstein	20092775
pentamidine	2013	Treatment of liver and intrahepatic bile duct cancer				Designated/Withdrawn	Not FDA Approved for Orphan Indication					Verlyx Pharma, Inc.	555 Rene-Levesque West, 9th Floor		Montreal			Canada	20123893
pentamidine	2010	Treatment of pancreatic cancer.		Yes	Pancreatic carcinoma	Designated/Withdrawn	Not FDA Approved for Orphan Indication					Oncozyme Pharma, Inc.	555 Rene-Levesque West - 9th Floor		Montreal			Canada	20092797
pentamidine	2013	Treatment of ovarian cancer		Yes	Ovarian	Designated/Withdrawn	Not FDA Approved for Orphan Indication					Oncozyme Pharma, Inc.	555 Rene-Levesque West		Montreal			Canada	20123892
Pentamidine isethionate	1984	Treatment of Pneumocystis carinii pneumonia.				Designated/Approved			10/16/1984	10/16/1991		Fujisawa USA, Inc.	3 Parkway North Center		Deerfield	Illinois	60015	United States	198310
Pentamidine isethionate	1984	Treatment of Pneumocystis carinii pneumonia.				Designated	Not FDA Approved for Orphan Indication					Aventis Behring L.L.C.	1020 First Avenue	PO Box 61501	King of Prussia	Pennsylvania	19406	United States	198437
Pentamidine isethionate	1988	Prevention of Pneumocystis carinii pneumonia in patients at high risk of developing this disease.				Designated/Approved			06/15/1989	06/15/1996		Fujisawa USA, Inc.	3 Parkway North Center		Deerfield	Illinois	60015	United States	1987258
Pentamidine isethionate (inhalation)	1987	Prevention of Pneumocystis carinii pneumonia in patients at high risk of developing this disease				Designated	Not FDA Approved for Orphan Indication					Fisons Corporation	755 Jefferson Rd., P.O. Box 1710		Rochester	New York	14603	United States	1987211
pentapeptide with sequence Ac-VSRRR-NH2	2015	Treatment of intracerebral hemorrhage				Designated	Not FDA Approved for Orphan Indication					AegisCN, LLKC	3105 Cone Manor Lane	Suite B	Raleigh	North Carolina	27613	United States	20144490
Pentasaccharide ethyl glycoside consisting of one alpha-D-sialylosyl residue as a sodium salt, two beta-D-galactopyranosyl residues, one 2-acetamido-beta-D-glucopyranosyl unit, and one alpha-L-fucopyranosyl unit	1997	Treatment of neonates and infants undergoing cardiopulmonary bypass during surgical repair of congenital heart lesions.				Designated	Not FDA Approved for Orphan Indication					Cytel Corporation	3525 John Hopkins Court		San Diego	California	92121	United States	19971062
Pentastarch	1985	As an adjunct in leukapheresis to improve the harvesting and increase the yield of leukocytes by centrifugal means.				Designated/Approved			05/19/1987	05/19/1994		DuPont Pharmaceuticals	E.I. Du Pont De Nemours & Co.		Wilmington	Delaware	19880	United States	198580
pentetate trisodium	2004	Treatment of patients with known or suspected internal contamination with plutonium, americium, or curium.				Designated	Not FDA Approved for Orphan Indication					Heyl Chemisch-Pharmazeutische Fabrik GMBH & Co. KG	Goerzallee 253		Berlin			Germany	20041830
pentetrazol	2015	Treatment of idiopathic hypersomnia				Designated	Not FDA Approved for Orphan Indication					Balance Therapeutics, Inc.	1250 Bayhill Drive	Suite 125	San Bruno	California	94066	United States	20154888
pentetrazol	2017	Treatment of narcolepsy				Designated	Not FDA Approved for Orphan Indication					Balance Therapeutics, Inc.	533 Airport Blvd.	Suite 400	Burlingame	California	94010	United States	20165587
pentosan polysulfate	2020	Treatment of mucopolysaccharidosis type 1				Designated	Not FDA Approved for Orphan Indication					Paradigm Biopharmaceuticals Ltd.	Level 2, 517 Flinders Lane		Melbourne	Victoria		Australia	20207419
Pentosan polysulfate sodium	1985	Treatment of interstitial cystitis.				Designated/Approved		Relief of bladder pain or discomfort associated with interstitial cystitis.	09/26/1996	09/26/2003		Alza Corporation	950 Page Mill Rd.	PO Box 10950	Palo Alto	California	94303	United States	198417
pentosan polysulfate sodium	2015	Treatment of mucopolysaccharidosis (MPS) type VI				Designated	Not FDA Approved for Orphan Indication					Paradigm Biopharmaceuticals Ltd.	Level 15, 500 Collins Street		Melbourne	Victoria		Australia	20144586
pentosan polysulfate sodium	2008	Treatment of sickle cell disease.	Yes		SCD	Designated	Not FDA Approved for Orphan Indication					TRF Pharma, Inc.	863 Mitten Road		Burlingame	California	94010	United States	20072516
pentosan polysulfate sodium	2011	Treatment of sickle cell disease.	Yes		SCD	Designated	Not FDA Approved for Orphan Indication					Vanguard Therapeutics, Inc.	108 Eagle Trace Drive		Half Moon Bay	California	94019	United States	20113523
Pentostatin	1999	Treatment of peripheral T-cell lymphomas.	Yes	Yes	Lymphoma	Designated	Not FDA Approved for Orphan Indication					SuperGen, Inc.	4140 Dublin Blvd.	Suite 200	Dublin	California	94568	United States	19991238
Pentostatin	1991	Treatment of patients with chronic lymphocytic leukemia.		yes	CLL	Designated	Not FDA Approved for Orphan Indication					SuperGen, Inc.	4140 Dublin Blvd.	Suite 200	Dublin	California	94568	United States	1990503
Pentostatin	1998	Treatment of cutaneous T-cell lymphoma.	Yes	Yes	Lymphoma	Designated	Not FDA Approved for Orphan Indication					SuperGen, Inc.	4140 Dublin Blvd.	Suite 200	Dublin	California	94568	United States	19981119
pentostatin for injection	1987	Treatment of hairy cell leukemia		yes	Lymphoma	Designated/Approved		Single agent treatment for adult patients with alpha-interferon-refractory hairy cell leukemia.	10/11/1991	10/11/1998		SuperGen, Inc.	4140 Dublin Blvd.	Suite 200	Dublin	California	94568	United States	1987212
pentoxifylline	2012	Treatment of Behcet's disease				Designated	Not FDA Approved for Orphan Indication					Silk Road Therapeutics	641 S Street Northwest	3rd Floor	Washington	District of Columbia	20001	United States	20123697
peptide 144 TGF beta-1 inhibitor	2006	Treatment of systemic sclerosis				Designated	Not FDA Approved for Orphan Indication					Digna Biotech, S.L.	Calloe ORENSE No. 85	2nd Floor	Madrid			Spain	20062195
Peptide 144 TGF beta-1-inhibitor	2006	Treatment of localized scleroderma				Designated	Not FDA Approved for Orphan Indication					Digna Biotech, S.L.	Calloe ORENSE No. 85	2nd Floor	Madrid			Spain	20062210
Peptide consisting of L-amino acids with the sequence H-lys-glu-phe-leu-his-pro-ser-lys-val-asp-leu-pro-arg-OH	2016	Treatment of pancreatic cancer.		Yes	Pancreatic carcinoma	Designated	Not FDA Approved for Orphan Indication					Soricimed Biopharma, Inc.	18 Botsford Street	Suite 201	Moncton			Canada	20165260
peptide fraction derived from porcine brain protein	2016	Treatment of frontotemporal dementia, including all subvariants				Designated	Not FDA Approved for Orphan Indication					EVER Neuro Pharma GmbH	3 Oberburgau		4866 Unterach	Salzburg		Austria	20155133
peptide fraction derived from porcine brain protein	2018	Treatment of cerebral autosomal dominant arteriopathy with subcortical infarcts and leukoencephalopathy (CADASIL)				Designated	Not FDA Approved for Orphan Indication					EVER Neuro Pharma GmbH	3 Oberburgau		4866 Unterach	Salzburg		Austria	20175826
Peptide inhibiting murine double minute 2 (MDM2) and murine double minute X (MDMX)	2017	Treatment of acute myeloid leukemia	Yes	yes		Designated	Not FDA Approved for Orphan Indication					Aileron Therapeutics, Inc.	81 Albany Street		Cambridge	Massachusetts	2139	United States	20165653
Peptide Inhibitor of Complement C1	2020	Treatment of neonatal hypoxic-ischemic encephalopathy				Designated	Not FDA Approved for Orphan Indication					ReAlta Life Sciences, Inc.	4211 Monarch Way, Suite 102		Norfolk	Virginia	23508	United States	20197227
Peptide that inhibits mechanosensitive ion channel (MSC) activity	2010	Treatment of Duchenne Muscular Dystrophy (DMD.)				Designated	Not FDA Approved for Orphan Indication					Rose Pharmaceuticals	8210 Godlen Oak Circle		Williamsville	New York	14221	United States	20103157
peptide YY	2011	Treatment of hepatocellular carcinoma.		Yes	HCC	Designated	Not FDA Approved for Orphan Indication					Mondobiotech Laboratories AG	Herrengasse 21		Furstentum Liechtenstein			Germany	20113389
peptide-based vaccine targeting telomerase reverse transcriptase	2009	Treatment of telomerase reverse transcriptase (TERT) positive non-small cell lung cancer in HLA-A*0201 positive patients		Yes	Lung Cancer	Designated	Not FDA Approved for Orphan Indication					VAXON-Biotech	3 Rue de l'Arriv饍		Paris	άe-de-France		France	20082721
peptide-conjugated phosporodiamidate morpholino oligomer (PPMO)	2009	Treatment of Duchenne muscular dystrophy in patients with a deletion, duplication or frame shift mutation correctable by skipping of exon 50 of the dystrophin gene to allow restoration of the reading frame (including mutations within exons 51, 51-53, or 5				Designated/Withdrawn	Not FDA Approved for Orphan Indication					Sarepta Therapeutics, Inc.	215 First Street		Cambridge	Massachusetts	2142	United States	20092860
peptide-drug conjugate combining [(Tyr3,Cys8) octreotate amide] and N2'-deacetyl-N2'-(3-mercapto-1-oxopropyl) maytansine	2019	Treatment of small cell lung cancer		Yes	Lung Cancer	Designated	Not FDA Approved for Orphan Indication					Tarveda Therapeutics, Inc.	134 Coolidge Ave.		Watertown	Massachusetts	2472	United States	20186733
peptide-drug conjugate combining [(Tyr3,Cys8) octreotate amide] and N2'-deacetyl-N2'-(3-mercapto-1-oxopropyl) maytansine	2018	Treatment of neuroendocrine tumors	Yes	yes	Neuroendocrine	Designated	Not FDA Approved for Orphan Indication					Tarveda Therapeutics, Inc.	134 Coolidge Ave.		Watertown	Massachusetts	2472	United States	20186300
peptides mimicking antigen receptors on autoimmune B cells and autoimmune T cells associated with myasthenia gravis	2011	Treatment of myasthenia gravis				Designated	Not FDA Approved for Orphan Indication					CuraVac Europe SA	Avenue de Villefranche		Rixensart			Belgium	20103326
perampanel	2012	Treatment of Lennox-Gastaut Syndrome				Designated	Not FDA Approved for Orphan Indication					Eisai, Inc.	155 Tice Blvd		Woodcliff	New Jersey	7677	United States	20123809
peretinoin	2011	Treatment of hepatocellular carcinoma		Yes	HCC	Designated	Not FDA Approved for Orphan Indication					Kowa Pharmaceutical Europe GmbH	Duiburger Landstassa		Dusseldorf			Germany	20113520
Perflubron	2001	Treatment of acute respiratory distress disease (ARDS) in adults				Designated	Not FDA Approved for Orphan Indication					PFC Development/New Alliance Pharmaceutical	15021 Venture Blvd		Sherman Oaks	California	91403	United States	20001411
perfluorooctyl-bromide	2019	Treatment of congenital pulmonary hypoplasia in infancy				Designated	Not FDA Approved for Orphan Indication					Childrens Hospital of Pennsylvania	Clinical Research Support	Colket Translational Research Building, 11th Floor, Room 11101	Philadelphia	Pennsylvania	19104	United States	20186307
perfluorooctyl-bromide (PFOB)	2018	Treatment of respiratory distress syndrome (RDS)				Designated	Not FDA Approved for Orphan Indication					Childrens Hospital of Pennsylvania	Clinical Research Support	Colket Translational Research Building, 11th Floor, Room 11101	Philadelphia	Pennsylvania	19104	United States	20186310
Perfosfamide	1989	For use in the ex-vivo treatment of autologous bone marrow and subsequent reinfusion in patients with acute myelogenous leukemia, also referred to as acute nonlymphocytic leukemia.				Designated/Withdrawn	Not FDA Approved for Orphan Indication					Scios Nova, Inc.	2450 Bayshore Parkway		Mountain View	California	94043	United States	1989377
Pergolide	1997	Treatment of Tourette's syndrome.				Designated/Withdrawn	Not FDA Approved for Orphan Indication					Sallee, Floyd R. M.D., Ph.D.	Cincinnati Children's Hospital Medical Center	3333 Burnet Ave.	Cincinnati	Ohio	45229	United States	19971081
perhexiline maleate	2012	Treatment of moderate to severe symptomatic hypertrophic cardiomyopathy				Designated	Not FDA Approved for Orphan Indication					Heart Metabolics, Limited.	88 Harcourt Street		Dublin			Ireland	20113602
perifosine	2009	Treatment of multiple myeloma.		Yes	Myeloma	Designated/Withdrawn	Not FDA Approved for Orphan Indication					Aeterna Zentaris GmbH	Weismuellerstrasse 50		Frankfurt			Germany	20092909
perifosine	2010	Treatment of neuroblastoma	Yes		Neuroblastoma	Designated/Withdrawn	Not FDA Approved for Orphan Indication					Aeterna Zentaris GmbH	Weismuellerstrasse 50	D-60314 Frankfurt Am Main	Frankfurt Am Main			Germany	20103100
perillyl alcohol	2011	Treatment of glioma	Yes	yes	Glioblastoma	Designated	Not FDA Approved for Orphan Indication					NeOnc Technologies, Inc.	10524 South La Cienega Blvd.		Inglewood	California	90304	United States	20113404
peritoneal dialysis solution containing combination of D-glucose and L-carnitine	2019	Treatment of patients with end stage renal disease who require peritoneal dialysis		yes	peritoneal Carcinoma	Designated	Not FDA Approved for Orphan Indication					CoreQuest Sagl	Stabile Suglio Via Cantonale 18		Manno TI	Tessin		Switzerland	20175995
pertuzumab	2009	Treatment of ovarian cancer		Yes	Ovarian	Designated	Not FDA Approved for Orphan Indication					Genentech, Inc.	1 DNA Way	MS # 355C	South San Francisco	California	94080	United States	20092844
pertuzumab	2013	Treatment of gastric cancer, including gastroesophageal junction cancer		Yes	Gastric Cancer	Designated/Withdrawn	Not FDA Approved for Orphan Indication					Genentech, Inc.	1 DNA Way		South San Francisco	California	94080	United States	20134007
pexastimogene devacirepvec	2013	Treatment of hepatocellular carcinoma		Yes	HCC	Designated	Not FDA Approved for Orphan Indication					SillaJen Biotherapeutics, Inc.	450 Sansome Street	Suite 200	San Francisco	California	94111	United States	20133942
pexidartinib	2014	Treatment of pigmented villonodular synovitis/giant cell tumor of the tendon sheath				Designated/Approved		TURALIO is indicated for the treatment of adult patients with symptomatic tenosynovial giant cell tumor (TGCT) associated with severe morbidity or functional limitations and not amenable to improvement with surgery.	08/02/2019	08/02/2026	For the treatment of adult patients with symptomatic tenosynovial giant cell tumor (TGCT) associated with severe morbidity or functional limitations and not amenable to improvement with surgery	Daiichi Sankyo, Inc.	211 Mount Airy Road		Basking Ridge	New Jersey	7920	United States	20134199
PG2 (Astragalus polysaccharides extracted and purified from the dry root of Astragalus membranaceus)	2012	Treatment of idiopathic thrombocytopenic purpura				Designated	Not FDA Approved for Orphan Indication					PhytoHealth Corporation	Fl. 5 No. 167		Taipei			Taiwan	20123659
PGC-C12E-terlipressin	2012	Treatment of ascites due to all etiologies except for cancer				Designated	Not FDA Approved for Orphan Indication					PharmaIN Corporation	19805 N. Creek Pkwy	Suite 200	Bothell	Washington	98011	United States	20123748
phenobarbital	2019	Treatment of neonatal seizures				Designated	Not FDA Approved for Orphan Indication					Sun Pharma Advanced Research Company Ltd.	17/B, Mahal Industrial Estate	Mahakali Caves Road	Andheri (E)	Mumbai		India	20197038
Phenobarbital	2020	Treatment of Neonatal seizures				Designated	Not FDA Approved for Orphan Indication					Accord Healthcare Inc.	1009 Slater Road, Suite 210-B		Durham	North Carolina	27703	United States	20197255
phenobarbital	2017	Treatment of neonatal seizures				Designated/Withdrawn	Not FDA Approved for Orphan Indication					Renaissance SSA, LLC	411 South State Street	Suite E100	Newtown	Pennsylvania	18940	United States	20176017
Phenobarbital sodium	2018	Treatment of neonatal seizures				Designated	Not FDA Approved for Orphan Indication					Genus Lifesciences	514 North 12th Street		Allentown	Pennsylvania	18102	United States	20186331
phenobarbital sodium	2020	Treatment of neonatal seizures				Designated	Not FDA Approved for Orphan Indication					Nivagen Pharmaceuticals, Inc.	3050 Fite Circle, Suite 100		Sacramento	California	95827	United States	20197258
phenobarbital sodium	2020	Treatment of status epilepticus				Designated	Not FDA Approved for Orphan Indication					Accord Healthcare Inc.	1009 Slater Road, Suite 210-B		Durham	North Carolina	27703	United States	20197254
phenobarbitol sodium injection	2013	Treatment of hypoxic-ischemic encephalopathy to prevent siezures in neonates				Designated	Not FDA Approved for Orphan Indication					Fera Pharmaceuticals, LLC	134 Birch Hill Road		Locust Valley	New York	11560	United States	20134084
phenol, 4-[2-(aminomethyl)-4-thiazolyl]-2,6-bis (1,1-dimethyethyl) monohydrochloride	2015	Treatment of Huntington's disease.				Designated/Withdrawn	Not FDA Approved for Orphan Indication					Ipsen Biopharmaceuticals, Inc.	106 Allen Road	3rd Floor	Basking Ridge	New Jersey	7920	United States	20144683
Phenylacetate	1998	For use as an adjunct to surgery, radiation therapy and chemotherapy for the treatment of patients with primary or recurrent malignant glioma.	Yes	yes	Glioblastoma	Designated	Not FDA Approved for Orphan Indication					Elan Drug Delivery, Inc.	1300 Gould Dr.		Gainesville	Georgia	30504	United States	19981106
Phenylbutyrate	2000	Treatment of acute promyelocytic leukemia.	Yes	yes	AML	Designated	Not FDA Approved for Orphan Indication					Elan Drug Delivery, Inc.	1300 Gould Dr.		Gainesville	Georgia	30504	United States	19991261
phenylephrine	2002	Treatment of ileal pouch anal anastomosis related fecal incontinence				Designated	Not FDA Approved for Orphan Indication					S.L.A. Pharma	Unit 3, Hill Farm Industrial Estate		Leavesden, Watford			United Kingdom	20011472
phenylephrine	2012	Treatment of Tetralogy of Fallot				Designated	Not FDA Approved for Orphan Indication					Luitpold Pharmaceuticals, Inc.	One Luitpold Drive	P. O. Box 9001	Shirley	New York	11967	United States	20113590
Phosphatidylinositol 3-Kinase "PI3K" Inhibitor	2010	Treatment of chronic lymphocytic leukemia (CLL)		yes	CLL	Designated	Not FDA Approved for Orphan Indication					Semafore Pharmaceuticals	17338 Westfield Park Road	Suite 3	Westfield	Indiana	46074	United States	20103139
Phosphocysteamine	1988	Treatment of cystinosis.				Designated/Withdrawn	Not FDA Approved for Orphan Indication					Medea Research Laboratories	Port Jefferson Business Center	200 Wilson Street, Building D-6	Port Jefferson	New York	11776	United States	1988295
phosphoinositide-3-kinase delta inhibitor	2016	Treatment of chronic lymphocytic leukemia		yes	CLL	Designated	Not FDA Approved for Orphan Indication					TG Therapeutics, Inc.	3 Columbus Circle	15th Floor	New York	New York	10019	United States	20165330
Phosphorodiamidate morpholino oligomer (5- CTATATATAGTTATTCAACA -3)	2020	Treatment of Spinal Muscular Atrophy				Designated	Not FDA Approved for Orphan Indication					Shift Pharmaceuticals Holdings, Inc.	8318 West 102nd Street		Overland Park	Kansas	66212	United States	20197270
phosphorothioate antisense olignucleotide against EWS-Fli-1	2008	Treatment of Ewing's sarcoma	Yes		Ewing Sarcoma	Designated	Not FDA Approved for Orphan Indication					The Cure Our Children Foundation	1730 Michael Lane		Pacific Palisades	California	90272	United States	20082682
phosphorothioate oligonucleotide	2007	Treatment of amyotrophic lateral sclerosis				Designated/Withdrawn	Not FDA Approved for Orphan Indication					Ionis Pharmaceuticals, Inc.	2855 Gazelle Court		Carlsbad	California	92010	United States	20062267
photochlor	2018	Treatment of Esophageal Cancer				Designated	Not FDA Approved for Orphan Indication					Ami Onco-Theranostics, LLC	701 Ellicott Street	Center of Excellence	Buffalo	New York	14203	United States	20186404
phoxillum	2014	For use as a replacement solution in patients undergoing continuous renal replacement therapy				Designated/Approved		As a replacement solution in Continuous Renal Replacement Therapy (CRRT) and in case of drug poisoning when CRRT is used to remove dialzable substances	01/13/2015	01/13/2022	As a replacement solution in Continuous Renal Replacement Therapy (CRRT) and in case of drug poisoning when CRRT is used to remove dialzable substances	Gambro Renal Products, Inc.	1845 Mason Avenue		Daytona Beach	Florida	32117	United States	20123820
physostigmine salicylatephysostigmine salicylate	1985	Treatment of Friedreich's and other inherited ataxias.				Designated/Withdrawn	Not FDA Approved for Orphan Indication					Forest Pharmaceuticals.3-.3-.30 6	150 East 58th Street		New York	New York	10155	United States	19831
picibanil	2009	Treatment of patients with lymphatic malformations				Designated	Not FDA Approved for Orphan Indication					Royds Pharmaceuticals, Inc.	4365 Route 1 South		Princeton	New Jersey	8540	United States	20092820
picibanil	2011	Treatment of lymphatic malformations				Designated	Not FDA Approved for Orphan Indication					ArTara Therapeutics	1 Little West 12th Street	Suite 254	New York	New York	10014	United States	20113358
Picoplatin	2005	Treatment of small cell lung cancer		Yes	Lung Cancer	Designated	Not FDA Approved for Orphan Indication					Poniard Pharmaceuticals	300 Elliott Avenue West		Seattle	Washington	98119	United States	20052123
Picropodophyllin	2017	Treatment of glioma	Yes	yes	Glioblastoma	Designated	Not FDA Approved for Orphan Indication					MAX Kemikonsult AB	c/o Magnus Axelson	Hanna Nilssons vag 6, Lgh 1301	Jarfalla	Stockholms l䮍	SE-176 68	Sweden	20175936
Pilocarpine	1990	Treatment of xerostomia induced by radiation therapy for head and neck cancer.				Designated/Approved		Treatment of symptoms of xerostomia from salivary gland hypofunction caused by radiotherapy for cancer of the head and neck.	03/22/1994	03/22/2001		MGI Pharma, Inc.	5775 West Old Shakoppe Rd.	Suite 100	Bloomington	Minnesota	55437	United States	1990459
Pilocarpine HCl	1992	Treatment of xerostomia and keratoconjunctivitis sicca in Sjogren's syndrome patients.				Designated/Approved		Treatment of dry mouth in patients with Sjogren's syndrome.	02/11/1998	02/11/2005		MGI Pharma, Inc.	5775 West Old Shakoppe Rd.	Suite 100	Bloomington	Minnesota	55437	United States	1991620
pimasertib	2010	Treatment of pancreatic cancer		Yes	Pancreatic carcinoma	Designated/Withdrawn	Not FDA Approved for Orphan Indication					EMD Serono, Inc.	One Technology Place		Rockland	Massachusetts	2370	United States	20092979
pioglitazone	2019	Treatment of sudden sensorineural hearing loss				Designated	Not FDA Approved for Orphan Indication					Strekin AG	60C Hochbergerstrasse		Basel	Basel-Stadt		Switzerland	20175830
Piracetam	1987	Treatment of myoclonus.				Designated/Withdrawn	Not FDA Approved for Orphan Indication					UCB Pharma, Inc.	1950 Lake Park Drive		Smyrna	Georgia	30080	United States	1987209
pirfenidone	2020	Treatment of Unclassifiable-interstitial lung disease				Designated	Not FDA Approved for Orphan Indication					Genentech Inc., A Member of the Roche Group	1 DNA Way	MS# 355F	South San Francisco	California	94080	United States	20197272
pirfenidone	2004	Treatment of idiopathic pulmonary fibrosis				Designated/Approved		Treatment of idiopathic pulmonary fibrosis	10/15/2014	10/15/2021	Treatment of idiopathic pulmonary fibrosis	Genentech	1 DNA Way		South San Francisco	California	94080	United States	20031779
pirfenidone	2013	Treatment of systemic sclerosis (including the associated interstitial lung disease)				Designated	Not FDA Approved for Orphan Indication					Genentech, Inc.	1 DNA Way		South San Francisco	California	94080	United States	20134111
pirfenidone	2014	Treatment of idiopathic pulmonary fibrosis				Designated	Not FDA Approved for Orphan Indication					Avalyn Pharma, Inc.	701 Pike Street	Suite 1500	Seattle	Washington	98101	United States	20144369
Piritrexim isethionate	1988	Treatment of infections caused by Pneumocystis carinii, Toxoplasma gondii, and Mycobacterium avium-intracellulare.				Designated/Withdrawn	Not FDA Approved for Orphan Indication					Burroughs Wellcome Company	3030 Cornwallis Road	P.O. Box 12700	Research Triangle Park	North Carolina	27709	United States	1988291
Pitolisant	2010	Treatment of narcolepsy				Designated/Approved		WAKIX is indicated for the treatment of excessive daytime sleepiness (EDS) in adult patients with narcolepsy	08/14/2019	08/14/2026	For the treatment of excessive daytime sleepiness (EDS) in adult patients with narcolepsy	Harmony Biosciences, LLC	630 W Germantown Pike	Suite 215	Plymouth Meeting	Pennsylvania	19462	United States	20103072
Placenta-Derived Decidua Stromal Cells	2019	Treatment of graft versus host disease	Yes	Yes	GVH	Designated	Not FDA Approved for Orphan Indication					ASC Therapeutics, Inc.	521 Cottonwood Dr.		Milpitas	California	95035	United States	20197119
plasmid DNA encoding the human cystic fibrosis transmembrane conductance regulator gene complexed with a nonviral cationic lipid based gene transfer agent	2014	Treatment of cystic fibrosis				Designated	Not FDA Approved for Orphan Indication					Imperial Innovations Limited	52 Princess Gate		London			United Kingdom	20144373
Plasmid DNA vector expressing cystic fibrosis transmembrane gene	2005	Treatment of cystic fibrosis				Designated	Not FDA Approved for Orphan Indication					Copernicus Therapeutics, Inc.	11000 Cedar Avenue		Cleveland	Ohio	44106	United States	20052022
plasmin (human)	2009	Treatment of acute peripheral arterial occlusion				Designated/Withdrawn	Not FDA Approved for Orphan Indication					Grifols Therapeutics, Inc.	8368 US 70 Busines Hwy West		Clayton	North Carolina	27520	United States	20082753
plasminogen (human)	2013	Treatment of hypoplasminogenemia, or type I plasminogen deficiency				Designated	Not FDA Approved for Orphan Indication					ProMetic BioTherapeutics, Inc.	1330 Piccard Drive	Suite 201	Rockville	Maryland	20850	United States	20123891
plasminogen (Human)	2017	Treatment of idiopathic pulmonary fibrosis (IPF)				Designated	Not FDA Approved for Orphan Indication					ProMetic BioTherapeutics, Inc.	1330 Piccard Drive	Suite 201	Rockville	Maryland	20850	United States	20176093
pleconaril	2014	Treatment of symptomatic enteroviral infection in the neonate				Designated	Not FDA Approved for Orphan Indication					NES Therapeutics, Inc.	7 Ardsley Ct.		Princeton	New Jersey	8550	United States	20144572
plerixafor	2003	For use to improve the yield of progentor cells in the apheresis product for subsequest stem cell transplantation following myelosuppressive or myeloablative chemotherapy				Designated/Approved		0	12/15/2008	12/15/2015		Genzyme Corporation	500 Kendall Street		Cambridge	Massachusetts	2142	United States	20031679
plerixafor	2011	Treatment of acute myeloid leukemia	Yes	yes	AML	Designated/Withdrawn	Not FDA Approved for Orphan Indication					Genzyme Corporation	500 Kendall Street		Cambridge	Massachusetts	2142	United States	20113461
Plevitrexed	2007	Treatment of ovarian cancer		Yes	Ovarian	Designated/Withdrawn	Not FDA Approved for Orphan Indication					BTG International Ltd	10 Fleet Place	EC4M 7SB	London			United Kingdom	20072403
Plevitrexed	2007	Treatment of gastric (stomach cancer		Yes	Gastric Cancer	Designated/Withdrawn	Not FDA Approved for Orphan Indication					BTG International Ltd	10 Fleet Place	EC4M 7SB	London			United Kingdom	20072402
Plitidepsin	2004	Treatment of acute lymphoblastic leukemia	Yes		ALL	Designated/Withdrawn	Not FDA Approved for Orphan Indication					PharmaMar USA, Inc	University Park at M.I.T.	Sidney Street	Cambridge	Massachusetts	2139	United States	20041874
plitidepsin	2004	Treatment of multiple myeloma		Yes	Myeloma	Designated	Not FDA Approved for Orphan Indication					PharmaMar USA, Inc.	205 East 42nd St.	Suite 15003	New York	New York	10017	United States	20041916
polatuzumab vedotin-piiq	2016	Treatment of diffuse large B-cell lymphoma	Yes	Yes	Lymphoma	Designated/Approved		POLIVY in combination with bendamustine and a rituximab product is indicated for the treatment of adult patients with relapsed or refractory diffuse large B-cell lymphoma (DLBCL), not otherwise specified, after at least two prior therapies.	06/10/2019	06/10/2026	In combination with bendamustine and a rituximab product for the treatment of adult patients with relapsed or refractory diffuse large B-cell lymphoma (DLBCL), not otherwise specified, after at least two prior therapies.	Genentech, Inc.	1 DNA Way	MS# 451A	South San Francisco	California	94080	United States	20165474
polidocanol	2015	Treatment of congenital venous malformations				Designated	Not FDA Approved for Orphan Indication					Provensis Ltd	5 Fleet Place		London			United Kingdom	20144646
polifeprosan 20 with carmustine	1989	Treatment of malignant glioma.	Yes	yes	Glioblastoma	Designated/Approved		Expanding the indication to include patients with malignant glioma undergoing primary surgical resection.	02/25/2003	02/25/2010		Guilford Pharmaceuticals, Inc.	6611 Tributary Street		Baltimore	Maryland	21224	United States	1989370
polifeprosan 20 with carmustine	1989	Treatment of malignant glioma.	Yes	yes	Glioblastoma	Designated/Approved		As an adjunct to surgery to prolong survival in patients with recurrent glioblastoma multiforme for whom surgical resection is indicated	09/23/1996	09/23/2003		Guilford Pharmaceuticals, Inc.	6611 Tributary Street		Baltimore	Maryland	21224	United States	1989370
Poloxamer 188	1997	Treatment of vasospasm in subarachnoid hemorrhage patients following surgical repair of a ruptured cerebral aneurysm.				Designated	Not FDA Approved for Orphan Indication					CytRx Corporation	154 Technology Parkway		Norcross	Georgia	30092	United States	19961026
poloxamer 188	2013	Treatment of Acute Limb Ischemia				Designated	Not FDA Approved for Orphan Indication					Mast Therapeutics Inc.	3611 Valley Centre rive	Suite 500	San Diego	California	92130	United States	20134081
Poloxamer 188	1990	Treatment of severe burns requiring hospitalization.				Designated	Not FDA Approved for Orphan Indication					CytRx Corporation	154 Technology Parkway		Norcross	Georgia	30092	United States	1989403
poloxamer 188 (purified)	1989	Treatment of sickle cell disease (this includes the treatment and prevention of complications of sickle cell disease)	Yes		SCD	Designated	Not FDA Approved for Orphan Indication					Mast Therapeutics Inc.	3611 Valley Centre rive	Suite 500	San Diego	California	92130	United States	1989381
Poloxamer 331	1991	Initial therapy of toxoplasmosis in patients with AIDS.				Designated	Not FDA Approved for Orphan Indication					CytRx Corporation	154 Technology Parkway		Norcross	Georgia	30092	United States	1990559
poloxamer-188 NF	2010	Treatment of Duchenne muscular dystrophy				Designated	Not FDA Approved for Orphan Indication					Phrixus Pharmaceuticals, Inc.	300 N. Fifth Avenue		Ann Arbor	Michigan	48104	United States	20092964
poly (acetyl, arginyl) glucosamine	2018	Treatment of cystic fibrosis				Designated	Not FDA Approved for Orphan Indication					Synedgen, Inc.	1420 North Claremont Boulevard	Suite 105D	Claremont	California	91711	United States	20154921
poly (lactide-co-glycolide)-polyethylene glycol nanoparticles encapsulating quercetin	2018	Treatment of glioblastoma	Yes	yes	Glioblastoma	Designated	Not FDA Approved for Orphan Indication					Cancer Research and Life Foundation	2015 Placentia Ave.		Costa Mesa	California	92627	United States	20186640
Poly (Phenyl Sulfoglucuronate Galactoside)	2020	Treatment of anti-myelin-associated glycoprotein (MAG) neuropathy				Designated	Not FDA Approved for Orphan Indication					Polyneuron Pharmaceuticals AG	c/o Basel Inkubator	Hochbergerstrasse 60C	Basel	Basel City		Switzerland	20186419
Poly I: poly C12U	1993	Treatment of invasive metastatic melanoma (stage IIb, III, IV).		Yes	Melanoma	Designated	Not FDA Approved for Orphan Indication					AIM ImmunoTech Inc.	783 Jersey Avenue		New Brunswick	New Jersey	8901	United States	1993768
Poly I: poly C12U	1991	Treatment of renal cell carcinoma.	Yes	yes	Renal	Designated	Not FDA Approved for Orphan Indication					AIM ImmunoTech Inc.	783 Jersey Avenue		New Brunswick	New Jersey	8901	United States	1991570
Poly I: poly C12U	1993	Treatment of chronic fatigue syndrome				Designated	Not FDA Approved for Orphan Indication					AIM ImmunoTech Inc.	783 Jersey Avenue		New Brunswick	New Jersey	8901	United States	1993759
poly(lactide-co-glycolide) carboxylated microparticle	2013	Treatment of acute encephalitis syndrome				Designated	Not FDA Approved for Orphan Indication					Cour Pharmaceutical Development Company, Inc.	428 S. Hillside Avenue		Elmhurst	Illinois	60126	United States	20134104
poly(lactide-co-glycolide) carboxylated microparticle	2016	Treatment of malaria				Designated	Not FDA Approved for Orphan Indication					Cour Pharmaceutical Development Company, Inc.	428 S. Hillside Avenue		Elmhurst	Illinois	60126	United States	20165348
poly-CD-PEG-camptothecin	2015	Treatment of ovarian cancer.		Yes	Ovarian	Designated	Not FDA Approved for Orphan Indication					Ellipses Pharma, Ltd.	10 Stratton Street		London			United Kingdom	20154799
Poly-ICLC	1997	Treatment of primary brain tumors.	Yes	Yes	Brain tumor (NOS)	Designated	Not FDA Approved for Orphan Indication					Oncovir	3202 Cleveland Avenue N.W.		Washington	District of Columbia	20008	United States	19971031
poly-N,N'-hexamethyleneguanidine-poly-N1,N4-hexamethyleneaminoguanidine	2016	Treatment of pulmonary infections in patients with cystic fibrosis including infections due to pseudomonas aeruginosa,Burkholderia cepacia and other bacteria				Designated	Not FDA Approved for Orphan Indication					TGV-Inhalonix, Inc.	303 5th Avenue	Suite 2012	New York	New York	10016	United States	20155112
polyethylene glycol modified recombinant C-terminal truncate of human cystathionine beta-synthase	2015	Treatment of homocystinuria				Designated	Not FDA Approved for Orphan Indication					Orphan Technologies Limited	P. O. Box 662		Road Town	Tortola			20154697
Polyethylene glycol-modified uricase	2005	Treatment of hyperuricemia in patients with gout refractory to conventional therapy or in whom conventional therapy is contraindicated				Designated	Not FDA Approved for Orphan Indication					Selecta Biosciences, Inc.	480 Arsenal Way		Watertown	Massachusetts	2472	United States	19981186
Polyethylene glycol-modified uricase	1998	Treatment of tumor lysis syndrome in cancer patients undergoing chemotherapy.				Designated	Not FDA Approved for Orphan Indication					Selecta Biosciences, Inc.	480 Arsenal Way		Watertown	Massachusetts	2472	United States	19981177
Polyethylene glycol-modified uricase	1999	Prophylaxis of hyperuricemia in cancer patients prone to develop tumor lysis syndrome during chemotherapy.				Designated	Not FDA Approved for Orphan Indication					Selecta Biosciences, Inc.	480 Arsenal Way		Watertown	Massachusetts	2472	United States	19981185
polyhexanide	2017	Treatment of Acanthamoeba keratitis				Designated	Not FDA Approved for Orphan Indication					Societࠉndustria Farmaceutica Italiana S.p.A.	36 Via Ercole Patti		Lavinaio	Sicilia		Italy	20176103
polyinosinic-polycytidilic acid	2003	Treatment of flavivirus infections including those due to West Nile, Japanese encephalitis, dengue, St. Louis encephalitis, yellow fever, Murray valley, and Banzai viruses				Designated	Not FDA Approved for Orphan Indication					Oncovir	3203 Cleveland Ave., NW		Washington	District of Columbia	20008	United States	20021633
polyinosinic-polycytidilic acid	2002	As an adjuvant to smallpox vaccination				Designated	Not FDA Approved for Orphan Indication					Oncovir	3203 Cleveland Ave., NW		Washington	District of Columbia	20008	United States	20021578
polyinosinic-polycytidilic acid (Poly-ICLC)	2002	Treatment for orthopox virus infections				Designated	Not FDA Approved for Orphan Indication					Oncovir	3203 Cleveland Ave., NW		Washington	District of Columbia	20008	United States	20021577
Polymeric oxygen	1992	Treatment of sickle cell anemia.	Yes		SCD	Designated	Not FDA Approved for Orphan Indication					Capmed USA	P.O. Box 14		Bryn Mawr	Pennsylvania	19010	United States	1988311
polyphenon E	2008	Treatment of chronic lymphocytic leukemia		yes	CLL	Designated/Withdrawn	Not FDA Approved for Orphan Indication					Mitsui Norin Co., Ltd	223-1 Miyabara	426-0133	Fujieda City			Japan	20082602
Polyribonucleotide; Polyribo-inosinic/-cyclidylic/-uridylic acid	1988	Treatment of AIDS				Designated	Not FDA Approved for Orphan Indication					AIM ImmunoTech Inc.	783 Jersey Avenue		New Brunswick	New Jersey	8901	United States	1985116
Polyvalent, shed-antigen melanoma vaccine	2006	Treatment of stage IIb to stage IV melanoma		Yes	Melanoma	Designated	Not FDA Approved for Orphan Indication					Polynoma LLC	11622 El Camino Real #100		San Diego	California	92130	United States	20062232
pomalidomide	2003	Treatment of multiple myeloma		Yes	Myeloma	Designated/Approved		Treatment of patients with multiple myeloma who have received at least two prior therapies including lenalidomide and bortezomib and have demonstrated disease progression on or within 60 days of completion of the last therapy.	02/08/2013	02/08/2020	Treatment of patients with multiple myeloma who have received at least two prior therapies including lenalidomide and bortezomib and have demonstrated disease progression on or within 60 days of completion of the last therapy.	Celgene Corporation	86 Morris Avenue		Summit	New Jersey	7901	United States	20021614
pomalidomide	2013	Treatment of systemic sclerosis				Designated/Withdrawn	Not FDA Approved for Orphan Indication					Celgene Corporation	86 Morris Avenue		Summit	New Jersey	7901	United States	20123632
pomalidomide	2018	Treatment of Kaposi sarcoma	Yes	yes	Sarcoma	Designated/Approved		POMALYST (pomalidomide) is indicated for the treatment of adult patients with AIDS-related Kaposi sarcoma (KS) after failure of highly active antiretroviral therapy (HAART); and for the treatment of Kaposi sarcoma (KS) in adult patients who are HIV-negative.	05/14/2020	05/14/2027	Indicated for the treatment of adult patients with AIDS-related Kaposi sarcoma (KS) after failure of highly active antiretroviral therapy (HAART); and for the treatment of Kaposi sarcoma (KS) in adult patients who are HIV-negative.	Celgene Corporation	86 Morris Avenue		Summit	New Jersey	7901	United States	20186358
pomalidomide	2010	Treatment of persons with myeloproliferative neoplasm-associated myelofibrosis and anemia who are red blood cell tranfusion dependent.				Designated/Withdrawn	Not FDA Approved for Orphan Indication					Celgene Corporation	86 Morris Avenue		Summit	New Jersey	7901	United States	20103086
ponatinib	2009	Treatment of Philadelphia chromosome-positive acute lymphoblastic leukemia (Ph+ALL)	Yes		ALL	Designated/Approved		Treatment of adult patients with Philadelphia chromosome positive acute lymphoblastic leukemia (Ph+ALL) that is resistant or intolerant to prior tyrosine kinase inhibitor therapy.	12/14/2012	12/14/2019		ARIAD Pharmaceuticals Inc.	26 Landsdowne Steet		Cambridge	Massachusetts	2139	United States	20092948
ponatinib	2009	Treatment of chronic myeloid leukemia		Yes	CML	Designated/Approved		Treatment of adult patients with chronic phase, accelerated phase, or blast phase chronic myeloid leukemia (CML) that is resistant or intolerant to prior tyrosine kinase inhibitor therapy.	12/14/2012	12/14/2019		ARIAD Pharmaceuticals Inc.	26 Landsdowne Steet		Cambridge	Massachusetts	2139	United States	20092947
ponatinib	2015	Treatment of gastrointestinal stromal tumors (GIST).				Designated/Withdrawn	Not FDA Approved for Orphan Indication					ARIAD Pharmaceuticals, Inc.	26 Landsdowne Street		Cambridge	Massachusetts	2339	United States	20144667
Porcine fetal neural dopaminergic cells and/or precursors aseptically prepared and coated with anti-MHC-1 Ab for intracerebral implantation	1996	Treatment of Hoehn and Yahr stage 4 and 5 Parkinson's disease.				Designated	Not FDA Approved for Orphan Indication					Diacrin/Genzyme LLC	One Kendall Square		Cambridge	Massachusetts	2139	United States	19961025
Porcine fetal neural dopaminergic cells and/or precursors aseptically prepared for intracerebral implantation.	1996	Treatment of Hoehn and Yahr stage 4 and 5 Parkinson's disease.				Designated	Not FDA Approved for Orphan Indication					Diacrin/Genzyme LLC	One Kendall Square		Cambridge	Massachusetts	2139	United States	1995933
Porcine fetal neural gabaergic cells and/or precursors aseptically prepared and coated with anti-MHC-1 Ab for intracerebral implantation	1996	Treatment of Huntington's disease.				Designated	Not FDA Approved for Orphan Indication					Diacrin/Genzyme LLC	One Kendall Square		Cambridge	Massachusetts	2139	United States	19961028
Porcine fetal neural gabaergic cells and/or precursors aseptically prepared for intracerebral implantation for Huntington's disease.	1996	Treatment of Huntington's disease.				Designated	Not FDA Approved for Orphan Indication					Diacrin/Genzyme LLC	One Kendall Square		Cambridge	Massachusetts	2139	United States	1995932
porcine GM1 ganglioside	2012	Treatment of acute spinal cord injury				Designated	Not FDA Approved for Orphan Indication					TRB Chemedica International S.A.	Rue Michel-Servet 12		Geneva 12			Switzerland	20123744
Porcine Sertoli cells aseptically prepared for intracerebral co-implantation with fetal neural tissue	1997	Treatment of Hoehn and Yahr stage four and five Parkinson's disease.				Designated	Not FDA Approved for Orphan Indication					Titan Pharmaceuticals, Inc.	Post Office Plaza	50 Division Street, Suite 503	Somerville	New Jersey	8876	United States	19971046
porfimer	2001	For the ablation of High-Grade Dysplasia in Barrett's Esophagus in patients who are not considered to be candidates for esophagectomy				Designated/Approved		For the ablation of high-grade dysplasia in Barrett's esophagus patients who do not undergo esophagectomy	08/01/2003	08/01/2010		Axcan Scandipharm Inc.	22 Inverness Parkway	Suite 310	Birmingham	Alabama	35242	United States	20011466
Porfimer sodium	1989	For the photodynamic therapy of patients with primary or recurrent obstructing (either partially or completely) esophageal carcinoma.				Designated/Approved		Photodynamic therapy with PHOTOFRIN for the palliation of patients with completely obstructing esophageal cancer, or of patients with partially obstructing esophageal cancer who cannot be satisfactorily treated with Nd:YAG laser therapy.	12/27/1995	12/27/2002		QLT Phototherapeutics, Inc.	Lederle Laboratories	401 North Middletown Road	Pearl River	New York	10965	United States	1989355
Porfimer sodium	1989	For the photodynamic therapy of patients with transitional cell carcinoma in situ of the urinary bladder.				Designated	Not FDA Approved for Orphan Indication					QLT Phototherapeutics, Inc.	Lederle Laboratories	401 North Middletown Road	Pearl River	New York	10965	United States	1989394
Porfimer sodium	2004	Treatment of cholangiocarcinoma	Yes	Yes	Cholangiocarcinoma	Designated	Not FDA Approved for Orphan Indication					Concordia Laboratories, Inc., Sarl	8-10 Avenue de la Gare - L-1610		Luxembourg	Grand Duchy of Luxembourg		Luxembourg	20041919
porfimer sodium	2011	Treatment of malignant mesothelioma		yes	Mesothelioma	Designated	Not FDA Approved for Orphan Indication					Concordia Laboratories, Inc., Sarl	8-10 Avenue de la Gare - L-1610		Luxembourg	Grand Duchy of Luxembourg		Luxembourg	20113570
Porfiromycin	1995	Treatment of head and neck cancer.				Designated	Not FDA Approved for Orphan Indication					Boehringer Ingelheim Pharmaceuticals, Inc.	900 Ridgebury Road	P. O. Box 368	Ridgefield	Connecticut	6877	United States	1995914
Porfiromycin	1997	Treatment of cervical cancer.				Designated	Not FDA Approved for Orphan Indication					Boehringer Ingelheim Pharmaceuticals, Inc.	900 Ridgebury Road	P. O. Box 368	Ridgefield	Connecticut	6877	United States	19971035
posaconazole	2016	Treatment of invasive aspergillosis				Designated	Not FDA Approved for Orphan Indication					Merck, Sharp & Dohme Corp.	1 Merck Drive		Whitehouse Station	New Jersey	8889	United States	20165390
posaconazole	2004	Treatment of zygomycosis				Designated	Not FDA Approved for Orphan Indication					Merck Sharp & Dohme Corp., a subsidiary of Merck & Co., Inc.	351 N. Sumneytown Pike	UG2CD-48	North Wales	Pennsylvania	19454	United States	20041876
potassium (benzenesulfonyl)({[6-(3-{2-[1-(trifluoromethyl)cyclopropyl]ethoxy}-1H-pyrazol-1-yl)-2-[(4S)-2,2,4-trimethylpyrrolidin-1-yl]pyridin-3-yl]carbonyl})azanide/tezacaftor/ivacaftor	2018	Treatment of Cystic Fibrosis				Designated	Not FDA Approved for Orphan Indication					Vertex Pharmaceuticals Inc.	50 Northern Avenue		Boston	Massachusetts	2210	United States	20186386
Potassium citrate	1984	1. Prevention of calcium renal stones in patients with hypocitraturia 2. For avoidance of the complication of calcium stone formation in patients with uric lithiasis.				Designated/Approved		Prevention of recurring calcium conating stines associated with a deficiency in the urine.	08/07/1985	08/07/1992		University of Texas Health Science Center at Dallas	5323 Harry Hines Blvd		Dallas	Texas	75235	United States	198596
Potassium citrate	1984	Prevention of uric acid nephrolithiasis.				Designated/Approved			08/30/1985	08/30/1992		University of Texas Health Science Center at Dallas	5323 Harry Hines Blvd		Dallas	Texas	75235	United States	198427
Potassium citrate and citric acid	1986	For the dissolution and control of uric acid and cysteine calculi in the urinary tract.				Designated/Withdrawn	Not FDA Approved for Orphan Indication					Willen Drug Company							198597
Potassium Iodide Oral Solution	2004	For use as a thyroid blocking agent in pediatric patients exposed to radiactive iodine				Designated/Approved		For use as a thyroid blocking agent in pediatric patients exposed to radiactive iodine	01/12/2005			Fleming & Company, Pharmaceuticals	1733 Gilsinn Lane		Fenton	Missouri	63026	United States	20041903
potassium sodium aluminosilicate	2007	For treatment of poisoning by or exposure to cesium.				Designated	Not FDA Approved for Orphan Indication					Westhaven Therapeutics Corporation	1825 K Street Northwest	Suite 510	Washington	District of Columbia	20006	United States	20062323
povidone iodine	2018	Treatment of Endophthalmitis				Designated	Not FDA Approved for Orphan Indication					Cumulus Pharmaceutical LLC	1712 Pioneer Avenue	Suite 1377	Cheyenne	Wyoming	82001	United States	20186475
povidone-iodine 0.5% (w/w) in dimethylsulfoxide 44% (w/w)	2017	Treatment of microbial keratitis (which includes Acanthamoeba keratitis).				Designated	Not FDA Approved for Orphan Indication					Veloce BioPharma, LLC	7315 Wisconsin Avenue	Suite 400W	Chevy Chase	Maryland	20815	United States	20165662
Powdered extracts of the herbs Scutellaria baicalensis Geori, Glycyrrhiza uralensis Fisch, Paeonia lactiflora Pall, and Ziziphus jujuba Mill	2018	Treatment of hepatocellular carcinoma		Yes	HCC	Designated	Not FDA Approved for Orphan Indication					Yiviva Inc.	447 Broadway, 2FL		New York	New York	10013	United States	20176248
pozelimab	2020	Treatment of CD55-deficient protein-losing enteropathy				Designated	Not FDA Approved for Orphan Indication					Regeneron Pharamecuticals, Inc.	777 Old Saw Mill River Road		Tarrytown	New York	10591	United States	20207368
pozelimab	2019	Treatment of Paroxysmal Nocturnal Hemoglobinuria				Designated	Not FDA Approved for Orphan Indication					Regeneron Pharmaceuticals Inc	777 Old Saw Mill River Road		Tarrytown	New York	10591	United States	20186605
Pr-122 (redox-phenytoin)	1990	For the emergency rescue treatment of status epilepticus, grand mal type.				Designated/Withdrawn	Not FDA Approved for Orphan Indication					Pharmos	2 Innovation Drive		Alachua	Florida	32615	United States	1990434
PR-225 (redox-acyclovir)	1990	Treatment of herpes simplex encephalitis in individuals afflicted with AIDS.				Designated/Withdrawn	Not FDA Approved for Orphan Indication					Pharmos	2 Innovation Drive		Alachua	Florida	32615	United States	1989375
PR-239 (redox penicillin G)	1990	Treatment of AIDS associated neurosyphilis.				Designated/Withdrawn	Not FDA Approved for Orphan Indication					Pharmos	2 Innovation Drive		Alachua	Florida	32615	United States	1989376
Pr-320 (molecusol-carbamazepine)	1990	For the emergency rescue treatment of status epilepticus, grand mal type.				Designated/Withdrawn	Not FDA Approved for Orphan Indication					Pharmos	2 Innovation Drive		Alachua	Florida	32615	United States	1990435
pracinostat	2014	Treatment of acute myeloid leulemia	Yes	yes		Designated	Not FDA Approved for Orphan Indication					MEI Pharma Inc.	11975 El Camino Real, Suite 101		San Diego	California	92130	United States	20134213
pralatrexate	2008	Treatment of follicular lymphoma	Yes	Yes	Lymphoma	Designated	Not FDA Approved for Orphan Indication					Acrotech Biopharma LLC	279 Princeton Hightstown Road		East Windsor	New Jersey	8520	United States	20082690
pralatrexate	2006	Treatment of T-cell lymphoma	Yes	Yes	Lymphoma	Designated/Approved		Treatment of patients with relapsed or refractory peripheral T-cell lymphoma	09/24/2009	09/24/2016		Acrotech Biopharma LLC	279 Princeton Hightstown Road		East Windsor	New Jersey	8520	United States	20062253
pralatrexate	2010	Treatment of advanced or metastatic transitional cell carcinoma of the urinary bladder				Designated	Not FDA Approved for Orphan Indication					Acrotech Biopharma LLC	279 Princeton Hightstown Road		East Windsor	New Jersey	8520	United States	20082607
pralatrexate	2008	Treatment of diffuse large B-cell lymphoma	Yes	Yes	Lymphoma	Designated	Not FDA Approved for Orphan Indication					Acrotech Biopharma LLC	279 Princeton Hightstown Road		East Windsor	New Jersey	8520	United States	20082683
pralmorelin hydrochloride	2012	As a diagnostic agent for the detection of growth hormone deficiency				Designated	Not FDA Approved for Orphan Indication					Sella Pharmaceuticals, Inc.	412 Wister Road		Wynnewood	Pennsylvania	19096	United States	20123729
pralsetinib	2020	Treatment of RET-fusion, RET-mutation, and TRKC-positive poorly differentiated thyroid cancer, undifferentiated or anaplastic thyroid cancer, medullary thyroid cancer, and locally advanced or metastatic follicular or papillary thyroid cancer				Designated	Not FDA Approved for Orphan Indication					Blueprint Medicines Corporation	45 Sidney Street		Cambridge	Massachusetts	2139	United States	20197285
pramipexole	2008	Treatment of Tourette's syndrome in pediatric patients				Designated	Not FDA Approved for Orphan Indication					Boehringer-Ingelheim Pharmaceuticals, Inc.	900 Ridgebury Road		Ridgefield	Connecticut	6877	United States	20072520
Pramiracetam Sulfate	1991	For the management of cognitive dysfunction and enhancement of antidepressant activity associated with electroconvulsive therapy.				Designated/Withdrawn	Not FDA Approved for Orphan Indication					Cambridge Neuroscience, Inc.	1 Kendall Square, Bldg. 700		Cambridge	Massachusetts	2139	United States	1991616
prasugrel hydrochloride	2015	Treatment of sickle cell disease	Yes		SCD	Designated	Not FDA Approved for Orphan Indication					Eli Lilly	Lilly Corporate Center		Indianapolis	Indiana	46285	United States	20154730
Praziquantel	1988	Treatment of neurocysticercosis.				Designated/Withdrawn	Not FDA Approved for Orphan Indication					EM Pharmaceuticals, Inc.							1987194
Prednimustine	1985	Treatment of malignant non-Hodgkin's lymphomas.	Yes	Yes	Lymphoma	Designated/Withdrawn	Not FDA Approved for Orphan Indication					Pharmacia Inc.	P.O. Box 16529		Columbus	Ohio	43216	United States	198566
Pretomanid	2007	Treatment of tuberculosis				Designated/Approved		Pretomanid tablet is indicated, as part of a combination regimen with bedaquiline and linezolid for the treatment of adults with pulmonary extensively drug resistant (XDR) or treatment-intolerant or nonresponsive multidrug-resistant (MDR) tuberculosis (TB).	08/14/2019	08/14/2026	As part of a combination regimen with bedaquiline and linezolid for the treatment of adults with pulmonary extensively drug resistant (XDR) or treatment-intolerant or nonresponsive multidrug-resistant (MDR) tuberculosis (TB).	Global Alliance for TB Drug Development	40 Wall Street	24th Floor	New York	New York	10005	United States	20072431
priliximab	2017	Treatment of mycosis fungoides (MF)				Designated	Not FDA Approved for Orphan Indication					Onco Therapies, Inc.	2265 East Foothill Boulevard		Pasadena	California	91107	United States	20176007
Primaquine phosphate	1993	For use in combination with clindamycin hydrochloride in the treatment of Pneumocystis carinii pneumonia associated with AIDS.				Designated	Not FDA Approved for Orphan Indication					Sanofi Winthrop, Inc.	90 Park Avenue		New York	New York	10016	United States	1993747
Prismocitrate 18	2017	Use as replacement solution (includes regional anticoagulation of the extracorporeal circuit) in patients undergoing continuous renal replacement therapy (CRRT)				Designated	Not FDA Approved for Orphan Indication					Baxter Healthcare Corporation	32650 Wilson Road	WG1-3	Round Lake	Illinois	60073	United States	20165613
pritumumab	2014	Treatment of glioma	Yes	yes	Glioblastoma	Designated	Not FDA Approved for Orphan Indication					Nascent Biotech, Inc.	10246 Parkdale Avenue		San Diego	California	92126	United States	20144485
pritumumab	2016	Treatment of pancreatic cancer.		Yes	Pancreatic carcinoma	Designated	Not FDA Approved for Orphan Indication					Nascent Biotech, Inc.	8400 Miramar Road	Suite 247	San Diego	California	92126	United States	20154766
Pro-Pro-Thr-Val-Pro-Thr-Arg	2017	Treatment of xeroderma pigmentosum				Designated	Not FDA Approved for Orphan Indication					ProGeLife S.A.S	8 Rue Sainte-Barbe		Marseille	Provence-Alpes-C_xDC92__xDD60_d'Azur		France	20175874
Procarbazine HCl	2006	Treatment of malignant glioma	Yes	yes	Glioblastoma	Designated	Not FDA Approved for Orphan Indication					Leadiant Biosciences, Inc.	9841 Washingtonian Boulevard	Suite 500	Gaithersburg	Maryland	20878	United States	20052170
procaspase-activating compound 1	2015	Treatment of malignant glioma	Yes	yes	Glioblastoma	Designated	Not FDA Approved for Orphan Indication					Vanquish Oncology, Inc.	2001 S. First Street	Suite 201	Champaign	Illinois	61820	United States	20154866
progerinin	2018	Treatment of Hutchinson-Gilford progeria syndrome				Designated	Not FDA Approved for Orphan Indication					PRG S&T Co., Ltd.	306 Hyowon Industry-Cooperation Bldg.	Pusan National University	Geumjeong-gu	Busan		South Korea	20186537
progesterone	1994	Establishment and maintenance of pregnancy in women undergoing in vitro fertilization or embryo transfer procedures.				Designated	Not FDA Approved for Orphan Indication					Watson Laboratories, Inc.	311 Bonnie Circle		Corona	California	91720	United States	1994826
progesterone	2009	For early intervention in the treatment of moderate to severe closed-head traumatic brain injury				Designated/Withdrawn	Not FDA Approved for Orphan Indication					BHR Pharma, LLC	607 Herndon Parkway	Suite 110	Herndon	Virginia	20170	United States	20092848
progesterone	2020	Treatment of ocular graft versus host disease	Yes	Yes	GVH	Designated	Not FDA Approved for Orphan Indication					GLIA, LLC	134 Saint Botolph Street		Boston	Massachusetts	2115	United States	20186648
Proglumide	2020	Treatment of pancreatic cancer		Yes	Pancreatic carcinoma	Designated	Not FDA Approved for Orphan Indication					Jill P Smith, MD	Department of Medicine, Georgetown University	Building D Room 338	Washington	District of Columbia	20007	United States	20207430
Proglumide	2020	Treatment of gastric cancer		Yes	Gastric Cancer	Designated	Not FDA Approved for Orphan Indication					RNR BioMedical Inc.	c/o Noa Avtalion	161 Jefferson Av	Tenefly	New Jersey	7670	United States	20207566
Progranulin	2020	Treatment of amyotrophic lateral sclerosis				Designated	Not FDA Approved for Orphan Indication					Neurodyn Cognition Inc.	439 Helmcken Street		Vancouver			Canada	20197253
prolactin receptor antagonist	2013	Treatment of ovarian cancer		Yes	Ovarian	Designated	Not FDA Approved for Orphan Indication					Oncolix, Inc.	14405 Walters Road	Suite 780	Houston	Texas	77014	United States	20133926
Proliferation arrested myelomonocytic leukemic cell line-derived cells with a mature dendritic cell phenotype	2019	Treatment of Acute Myeloid Leukemia	Yes	yes	AML	Designated	Not FDA Approved for Orphan Indication					DCPrime BV	Galile﷥g 8		BD Leiden			Netherlands	20197090
propagermanium and irbesartan	2015	Treatment of focal segmental glomerulosclerosis.				Designated	Not FDA Approved for Orphan Indication					Dimerix Bioscience Ltd.	Level 2, 25 Flinders Lane		Melbourne	Victoria		Australia	20154967
Propamidine isethionate 0.1% ophthalmic solution	1988	Treatment of acanthamoeba keratitis.				Designated/Withdrawn	Not FDA Approved for Orphan Indication					Bausch & Lomb	Pharmaceuticals Division	8500 Hidden River Parkway	Tampa	Florida	33637	United States	1988272
propan-2-yl 2-[5-(acryloylamino)-4-{[2-(dimethylamino)ethyl](methyl)amino}-2-methoxyanilino]-4-(1-methyl-1H-indol-3-yl)pyrimidine-5-carboxylate	2019	Treatment of non-small cell lung cancer with genetic alterations in EGFR including EGFR mutations and/or EGFR gene amplifications, HER2 mutations, or BRAF G466V mutations		Yes	Lung Cancer	Designated	Not FDA Approved for Orphan Indication					Millennium Pharmaceuticals, Inc.	40 Landsdowne Street		Cambridge	Massachusetts	2139	United States	20186530
propofol hemisuccinate	2016	Treatment of acute repetitive seizures				Designated	Not FDA Approved for Orphan Indication					EpaleX Corporation	305 Lytton Avenue		Palo Alto	California	94301	United States	20165300
Propranolol	2019	Treatment of retinopathy of prematurity				Designated	Not FDA Approved for Orphan Indication					Recordati Rare Diseases, SARL	Immeuble le "Wilson"	70 Avenue du General de Gaulle	Puteaux			France	20197033
propranolol	2008	Treatment of proliferating infantile hemangiomas requiring systemic therapy				Designated/Approved		Treatment of proliferating infantile hemangioma requiring systemic therapy.	03/14/2014	03/14/2021	Treatment of proliferating infantile hemangioma requiring systemic therapy.	Pierre Fabre Dermatologie	8 Campus Drive, 2nd Floor		Parsippany	New Jersey	7054	United States	20082667
propranolol and etodolac	2015	Treatment of malignant glioma.	Yes	yes	Glioblastoma	Designated	Not FDA Approved for Orphan Indication					Vicus Therapeutics, LLC	55 Madison Avenue	Suite 400	Morristown	New Jersey	7960	United States	20154843
propranolol and etodolac	2015	Treatment of pancreatic cancer.		Yes	Pancreatic carcinoma	Designated	Not FDA Approved for Orphan Indication					Vicus Therapeutics, LLC	55 Madison Avenue	Suite 400	Morristown	New Jersey	7960	United States	20154757
propranolol hydrochloride and etodolac	2015	Treatment of hepatocellular carcinoma		Yes	HCC	Designated	Not FDA Approved for Orphan Indication					Vicus Therapeutics, LLC	55 Madison Avenue	Suite 400	Morristown	New Jersey	7960	United States	20144546
Prosetin	2020	Treatment of Amyotrophic Lateral Sclerosis				Designated	Not FDA Approved for Orphan Indication					Project ALS	801 Riverside Drive, Suite 6G		New York	New York	10032	United States	20207542
Prostaglandin E1 enol ester (AS-013)	1998	Treatment of Fontaine Stage IV chronic critical limb ischemia.				Designated	Not FDA Approved for Orphan Indication					LTT Baio-Pharma Co., Ltd	Research & Development Division	2-5-1 Atago	Minato-ku	Tokyo		Japan	19981128
Prostaglandin E1 in lipid emulsion	1996	Treatment of ischemic ulceration of the lower limbs due to peripheral arterial disease.				Designated/Withdrawn	Not FDA Approved for Orphan Indication					Alpha Therapeutic Corporation	5555 Valley Boulevard		Los Angeles	California	90032	United States	1995887
Protaxel	2003	Treatment of ovarian cancer		Yes	Ovarian	Designated	Not FDA Approved for Orphan Indication					Biophysica, Inc.	2159 Avenida de la Playa	Suite B	La Jolla	California	92037	United States	20031682
Protein C concentrate	1992	For replacement therapy in patients with congenital or acquired protein C deficiency for the prevention and treatment of warfarin-induced skin necrosis during oral anticoagulation.				Designated	Not FDA Approved for Orphan Indication					Immuno Clinical Research Corp.	750 Lexington Avenue, 19th Floor		New York	New York	10022	United States	1992651
Protein C concentrate	1993	For use in the prevention and treatment of purpura fulminans in meningococcemia.				Designated/Withdrawn	Not FDA Approved for Orphan Indication					Immuno Clinical Research Corp.	750 Lexington Avenue, 19th Floor		New York	New York	10022	United States	1992652
Protein C concentrate	1992	For replacement therapy in congenital protein C deficiency for the prevention and treatment of thrombosis, pulmonary emboli, and purpura fulminans.				Designated/Approved		Prevention and treatment of venous thrombosis and purpura fulminans	03/30/2007	03/30/2014		Baxalta US, Inc.	One Baxter Way		West Lake Village	California	91362	United States	1992653
prothrombin complex concentrate (human)	2012	Treatment of patients needing urgent reversal of Vitamin K antagonist therapy for treatment of major bleeding and/or surgical procedures				Designated/Approved		Urgent reversal of acquired coagulation factor deficiency induced by vitamin K antagonist (VKA, e.g., warfarin) therapy in adult patients with acute major bleeding or need for an urgent surgery/invasive procedure.	12/13/2013	12/13/2020	Urgent reversal of acquired coagulation factor deficiency induced by vitamin K antagonist therapy (VKA, e.g., warfarin) in adult patients with the need for urgent surgery/invasive procedure.	CSL Behring	1020 First Avenue	PO Box 61501	King of Prussia	Pennsylvania	19406	United States	20103053
prothrombin complex concentrate (human)	2012	Treatment of patients needing urgent reversal of Vitamin K antagonist therapy for treatment of major bleeding and/or surgical procedures				Designated/Approved		Urgent reversal of acquired coagulation factor deficiency induced by Vitamin K antagonist (VKA, e.g., warfarin) therapy in adult patients with acute major bleeding.	04/29/2013	04/29/2020	Urgent reversal of acquired coagulation factor deficiency induced by Vitamin K antagonist (VKA, e.g., warfarin) therapy in adult patients with acute major bleeding.	CSL Behring	1020 First Avenue	PO Box 61501	King of Prussia	Pennsylvania	19406	United States	20103053
Protirelin	1993	Prevention of infant respiratory distress syndrome associated with prematurity.				Designated/Withdrawn	Not FDA Approved for Orphan Indication					UCB Pharma, Inc.	1950 Lake Park Drive		Smyrna	Georgia	30080	United States	1993750
Protirelin injection	1985	Treatment of amyotrophic lateral sclerosis.				Designated/Withdrawn	Not FDA Approved for Orphan Indication					Abbott Laboratories	200 Abbott Park Road		Abbott Park	Illinois		United States	198451
ProTmune (ex vivo Programmed Mobilized Peripheral Blood)	2016	Prevention of graft-versus-host disease in patients undergoing allogenic hematopoietic cell transplantation				Designated	Not FDA Approved for Orphan Indication					Fate Therapeutics	3535 General Atomics Court	Suite 200	San Diego	California	92121	United States	20165356
protoplasmic protein matrix, omega-3 fatty oils, vitamins, minerals and trace elements, cell membrane matrix phospholipid, entracellular matrix, lipids, medium chain triglycerides, longer chain triglycerides, carbohydrates, probiotic, and phytonutrients	2017	Treatment of juvenile rheumatoid arthritis.				Designated	Not FDA Approved for Orphan Indication					Leonard S. Girsh, MD	Immunopath Profile, Ind.	P. O. Box 770805	Naples	Florida	34107	United States	20133937
Pulmonary surfactant replacement	1988	Prevention and treatment of infant respiratory distress syndrome.				Designated/Withdrawn	Not FDA Approved for Orphan Indication					Scios Nova, Inc.	2450 Bayshore Parkway		Mountain View	California	94043	United States	1988309
Pulmonary surfactant replacement, porcine	1993	For the treatment and prevention of respiratory distress syndrome in premature infants.				Designated/Approved		Treatment (rescue) of respiratory distress syndrome in premature infants.	11/18/1999			Chiesi USA, Inc.	175 Regency Woods Place	Suite 600	Cary	North Carolina	27518	United States	1992711
Purified Allogeneic Human Pancreatic Islets of Langerhans	2019	Treatment of Brittle Type 1 Diabetes				Designated	Not FDA Approved for Orphan Indication					University of Chicago	5801 S Ellis Ave, Suite 619		Chicago	Illinois	60637	United States	20196878
purified autologous type 1 regulatory T lymphocytes specific for human type II collagen	2015	Treatment of chronic non-infectious uveitis				Designated/Withdrawn	Not FDA Approved for Orphan Indication					TxCell SA	Allee de la Nertiere		Valbonne	Sophia-Antipolis		France	20144578
purified bovine type collagen	2009	Treatment of idiopathic pulmonary fibrosis				Designated	Not FDA Approved for Orphan Indication					Magnolia Therapeutics LLC	605 Crescent Blvd., Suite 200		Ridgeland	Mississippi	39157	United States	20092806
Purified bovine Type V Collagen	2019	Prevention of Primary Graft Dysfunction in Lung Transplant Patients.				Designated	Not FDA Approved for Orphan Indication					Magnolia Therapeutics LLC	605 Crescent Blvd., Suite 200		Ridgeland	Mississippi	39157	United States	20197101
Purified extract of Pseudomonas aeruginosa	1997	Treatment of immune thrombocytopenia purpura where it is required to increase platelet counts.				Designated	Not FDA Approved for Orphan Indication					Able Laboratories, Inc.	200 Highland Avenue	Suite 30	Needham	Massachusetts	2494	United States	19971066
Purified Human Allogeneic Pancreatic Islets of Langerhans	2020	Treatment of Brittle Type 1 Diabetes				Designated	Not FDA Approved for Orphan Indication					University of Minnesota	420 Delaware Street, S.E.	MMC 195	Minneapolis	Minnesota	55455	United States	20186729
Purified type II collagen	1995	Treatment of juvenile rheumatoid arthritis.				Designated	Not FDA Approved for Orphan Indication					AutoImmune, Inc.	128 Spring Street		Lexington	Massachusetts	2421	United States	1994874
pVGI.1(VEGF2)	1999	Treatment of thromboangiitis obliterans.				Designated/Withdrawn	Not FDA Approved for Orphan Indication					Corautus Genetics, Inc.	75 Fifth St., NW	Suite 700	Atlanta	Georgia	30308	United States	19991245
PyNTTTTGT class of oligodeoxynucleotide with a 24-base single chain composed of nucleotide sequence 5'TCATCATTTTGTCATTTTGTCATT 3'	2014	Treatment of rabies virus infections				Designated	Not FDA Approved for Orphan Indication					Mid-Atlantic BioTherapeutics, Inc.	3805 Old Easton Rd.		Doylestown	Pennsylvania	18902	United States	20144519
pyridopyrimidinone SMN2 splicing modifier	2017	Treatment of spinal muscular atrophy				Designated	Not FDA Approved for Orphan Indication					Hoffmann-La Roche, Inc.	c/o Genentech, Inc.	1 DNA Way	South San Francisco	California	94080	United States	20165481
pyridoxal-5 phosphate monohydrate (P5P)	2017	Treatment of seizures associated with pyridox(am)ine 5'-phosphate oxidase (PNPO) deficiency				Designated	Not FDA Approved for Orphan Indication					Medicure International Inc.	2-1250 Waverley Street		Winnipeg			Canada	20165571
pyridoxine; vitamin B6	2011	Treatment of pyridoxine dependent seizures.				Designated	Not FDA Approved for Orphan Indication					NBI Pharmaceuticals, Inc.	1087 Stoneridge Drive		Bozeman	Montana	59718	United States	20113343
pyrimethamine	2011	Treatment of GM-2 gangliosidoses (Tay-Sachs disease and Sandhoff disease).				Designated	Not FDA Approved for Orphan Indication					ExSAR Corporation	11 Deer Park Drive		Monmouth Junction	New Jersey	8852	United States	20062322
Pyronaridine	2019	Treatment of Chagas Disease				Designated	Not FDA Approved for Orphan Indication					Collaborations Pharmaceuticals, Inc.	5616 Hilltop Needmore Rd,		Fuquay Varina	North Carolina	27526	United States	20196969
Pyronaridine tetraphosphate	2020	Treatment of Malaria				Designated	Not FDA Approved for Orphan Indication					Collaborations Pharmaceuticals, Inc.	5616 Hilltop Needmore Rd,		Fuquay Varina	North Carolina	27526	United States	20197238
pyronaridine tetraphosphate	2019	Treatment of Ebola infection				Designated	Not FDA Approved for Orphan Indication					Collaborations Pharmaceuticals, Inc.	5616 Hilltop Needmore Rd,		Fuquay Varina	North Carolina	27526	United States	20196770
Pyruvate	2001	Treatment of interstitial lung disease.				Designated	Not FDA Approved for Orphan Indication					Cellular Sciences, Inc	84 park Avenue	P.O. Box 968	Flemington	New Jersey	8822	United States	20001409
pyruvate kinase red blood cell isozyme activator	2020	Treatment of Sickle Cell Disease	Yes		SCD	Designated	Not FDA Approved for Orphan Indication					FORMA Therapeutics, Inc.	500 Arsenal Street	Suite 100	Watertown	Massachusetts	2472	United States	20197289
pyrvinium	2015	Treatment of familial adenomatous polyposis				Designated	Not FDA Approved for Orphan Indication					StemSynergy Therapeutics, Inc.	1951 NW 7th Avenue	Suite 300	Miami	Florida	33136	United States	20144583
quinacrine	2012	Treatment of hepatocellular carcinoma		Yes	HCC	Designated	Not FDA Approved for Orphan Indication					Cleveland BioLabs, Inc & Incuron, LLC Joint Ventur	73 High Street		Buffalo	New York	14203	United States	20123799
quinacrine	2019	Treatment of Ebola Infection				Designated	Not FDA Approved for Orphan Indication					Collaborations Pharmaceuticals, Inc.	5616 Hilltop Needmore Rd,		Fuquay Varina	North Carolina	27526	United States	20197011
Quinacrine hydrochloride	1984	For prevention of recurrence of pneumothorax in patients at high risk of recurrence.				Designated/Withdrawn	Not FDA Approved for Orphan Indication					Lyphomed, Inc.							198441
quinine sulfate	2008	Treatment of malaria excluding Plasmodium faliparum				Designated	Not FDA Approved for Orphan Indication					Zydus Pharmaceuticals, Inc.	210 Carnegie Center		Princeton	New Jersey	8540	United States	20082720
quinine Sulfate	2004	Treatment of malaria				Designated/Approved		Treatment of uncomplicated Plasmodium falciparum malaria	08/12/2005	08/12/2012		AR Holding Company, Inc.	1100 Orthodox Street		Philadelphia	Pennsylvania	19124	United States	20041850
quizartinib	2009	Treatment of acute myeloid leukemia	Yes	yes	AML	Designated	Not FDA Approved for Orphan Indication					Daiichi Sankyo, Inc.	211 Mount Airy Road		Basking Ridge	New Jersey	7920	United States	20092771
R-(-)-gossypol	2006	Treatment of chronic lymphocytic leukemia.		YES	CML	Designated	Not FDA Approved for Orphan Indication					Ascenta Therapeutics, Inc.	101 Lindenwood Drive	Suite 405	Malvern	Pennsylvania	19355	United States	20062302
R-4-amino-3-(4-chlorophenyl)butanoic acid	2008	Treatment of the behavorial abnormalities associated with fragile X syndrome				Designated	Not FDA Approved for Orphan Indication					Clinical Research Associates, LLC	160 Fifth Avenue	7th Floor	New York	New York	10010	United States	20082718
R-etodolac	2002	Treatment of chronic lymphocytic leukemia		Yes	CLL	Designated/Withdrawn	Not FDA Approved for Orphan Indication					Cephalon, Inc.	41 Moores Road		Frazer	Pennsylvania	19355	United States	20021627
rAAV2-CB-hRPE65	2005	Treatment of type II Leber's Congenital Amaurosis				Designated/Withdrawn	Not FDA Approved for Orphan Indication					Applied Genetic Technologies Corp.	11801 Research Drive	Suite D	Alachua	Florida	32615	United States	20041974
Rabbit anti-human thymocyte globulin (rATG)	2006	Induction treatment to prevent rejection and to minimize maintenance immunosupression in pediatric liver transplant recipients				Designated	Not FDA Approved for Orphan Indication					Children's Hospital of Pittsburgh	University of Pittsburgh		Pittsburgh	Pennsylvania	15213	United States	20062260
racecadotril	2020	Treatment of Microvillus inclusion disease				Designated	Not FDA Approved for Orphan Indication					RNR BioMedical Inc.	c/o Noa Avtalion	161 Jefferson Av	Tenefly	New Jersey	7670	United States	20207329
Racemetyrosine	2020	Treatment of pancreatic cancer		Yes	Pancreatic carcinoma	Designated	Not FDA Approved for Orphan Indication					Tyme Technologies, Inc.	17 State Street	7th Floor	New York	New York	10004	United States	20196778
radiolabeled somastatin analog	2013	Diagnostic for the management of neuroendocrine tumors	Yes	yes	Neuroendocrine	Designated	Not FDA Approved for Orphan Indication					RadioMedix, Inc.	9701 Richmond Avenue	Suite 222	Houston	Texas	77042	United States	20134048
raloxifene	2005	Reduction of the risk of breast cancer in postmenopausal women		Yes		Designated/Approved		Reduction in risk of invasive breast cancer in postmenopausal women with osteoporosis and reduction in risk of invasive breast cancer in postmenopausal women at high risk for invasive breast cancer	09/13/2007	09/13/2014		Eli Lilly and Company	Lilly Corporate Center	Drop Code 1853	Indianapolis	Indiana	46285	United States	20041975
raloxifene hydrochloride	2010	Treatment of hereditary hemorrhagic telangiectasia				Designated	Not FDA Approved for Orphan Indication					Consejo Superior de Investigaciones Cientificas	C/ Serrano 142		Madrid			Spain	20103099
ramucirumab	2012	Treatment of gastric cancer		Yes	Gastric Cancer	Designated/Approved		CYRAMZA as a single-agent is indicated for the treatment of patients with advanced or metastatic, gastric or gastro-esophageal junction adenocarcinoma with disease progression on or after prior fluoropyrimidine- or platinum-containing chemotherapy.	04/21/2014	04/21/2021	Treatment of advanced gastric cancer or gastro-esophageal junction adenocarcinoma, as a single-agent after prior fluoropyrimidine-or platinum-containing therapy.	Eli Lilly and Company	33 ImClone Drive		Branchburg	New Jersey	8876	United States	20113597
ramucirumab	2012	Treatment of gastric cancer		Yes	Gastric Cancer	Designated/Approved		Treatment of advanced gastric or gastro-esophageal junction adenocarcinoma, as a single agent or in combination with paclitaxel, after prior fluoropyrimidine- or platinium-containing chemotherapy.	11/05/2014			Eli Lilly and Company	33 ImClone Drive		Branchburg	New Jersey	8876	United States	20113597
ramucirumab	2011	Treatment of hepatocellular carcinoma		Yes	HCC	Designated/Approved		CYRAMZA, as a single agent, is indicated for the treatment of patients with hepatocellular carcinoma (HCC) who have an alpha fetoprotein (AFP) of >=400 ng/mL and have been treated with sorafenib.	05/10/2019	05/10/2026	CYRAMZA, as a single agent, is indicated for the treatment of patients with hepatocellular carcinoma (HCC) who have an alpha fetoprotein (AFP) of >=400 ng/mL and have been treated with sorafenib.	Eli Lilly and Company	Lilly Corporate Center		Indianapolis	Indiana	46285	United States	20113539
ranagengliotucel-L	2009	Treatment of astrocytic tumors				Designated	Not FDA Approved for Orphan Indication					NovaRx Corporation	6828 Nancy Ridge Drive		San Diego	California	92121	United States	20092800
Ranpirnase	2017	Treatment of Ebola virus disease (EVD)				Designated	Not FDA Approved for Orphan Indication					Tamir Biotechnology, Inc.	51 John F Kennedy Parkway	1st Floor West	Short Hills	New Jersey	7078	United States	20175963
ranprinase	2007	Treatment of malignant mesothelioma		yes	Mesothelioma	Designated	Not FDA Approved for Orphan Indication					Alfacell Corporation	225 Belleville Ave.		Bloomfield	New Jersey	7003	United States	20062362
rapamycin	2016	Treatment of facial angiofibromas (FA) associated with tuberous sclerosis complex (TSC).				Designated	Not FDA Approved for Orphan Indication					DSLP	129 Hurstmere Road	Level 1, Nielsen Building	Auckland	Auckland		New Zealand	20155085
rapamycin	2017	Treatment of perivascular epithelioid cell tumors (PEComa)				Designated	Not FDA Approved for Orphan Indication					Aadi Bioscience, Inc.	1343 Luna Vista Drive		Los Angeles	California	90272	United States	20176162
rapamycin	2007	Treatment of tuberous sclerosis complex				Designated	Not FDA Approved for Orphan Indication					OncoImmune, Inc.	333 Parkland Plaza	Suite 1000	Ann Arbor	Michigan	48103	United States	20072370
rapamycin	2016	Treatment of pulmonary arterial hypertention				Designated	Not FDA Approved for Orphan Indication					Lam Therapeutics	530 Old Whitfield Street		Guilford	Connecticut	6437	United States	20165405
Rapamycin (mTOR) inhibitor	2005	Treatment of bone sarcoma.	Yes	yes	Sarcoma	Designated/Withdrawn	Not FDA Approved for Orphan Indication					Merck Sharp & Dohme Corp.	S Merck & Co., Inc. Subsidiary	P. O. Box 1000, UG-2C50	North Wales	Pennsylvania	19454	United States	20052077
rasburicase	2000	Treatment of malignancy-associated or chemotherapy-induced hyperuricemia.				Designated/Approved		Initial management of plasma uric acid levels in pediatric patients with leukemia,lymphoma, and solid tumor malignancies who are receiving anti-cancer therapy expected to result in tumor lysis and subsequent elevation of plasma uric acid.	07/12/2002	07/12/2009		Sanofi-Synthelabo Research	9 Great Valley Parkway		Malvern	Pennsylvania	19355	United States	19991314
ravulizumab subcutaneous	2017	Treatment of atypical hemolytic uremic syndrome (aHUS)				Designated	Not FDA Approved for Orphan Indication					Alexion Pharmaceuticals, Inc.	100 College Street		New Haven	Connecticut	6510	United States	20176069
Ravulizumab-cwvz	2017	Treatment of paroxysmal nocturnal hemoglobinuria				Designated/Approved		ULTOMIRIS is indicated for the treatment of adult patients with paroxysmal nocturnal hemoglobinuria (PNH).	12/21/2018			Alexion Pharmaceuticals, Inc.	100 College Street		New Haven	Connecticut	6510	United States	20155130
raxibacumab	2003	Treatment of anthrax				Designated/Approved		Treatment of inhalation anthrax due to Bacillus anthracis in combination with appropriate antibacterial drugs,	12/14/2012	12/14/2019		Human Genome Sciences, Inc.	14200 Shady Grove Road		Rockville	Maryland	20850	United States	20031755
Re188 P2045 somatostatin analog	2014	Treatment of small cell lung cancer		Yes	Lung Cancer	Designated	Not FDA Approved for Orphan Indication					Andarix Pharmaceuticals	141 Powderhouse Blvd, Suite 1		Somerville	Massachusetts	2144	United States	20134030
Re188 P2045 somatostatin peptide analogue	2014	Treatment of pancreatic cancer.		Yes	Pancreatic carcinoma	Designated	Not FDA Approved for Orphan Indication					Andarix Pharmaceuticals, Inc.	141 Powderhouse Blvd	Suite 1	Somerville	Massachusetts	2144	United States	20144349
rebastinib	2018	Treatment of Facioscapulohumeral Muscular Dystrophy				Designated	Not FDA Approved for Orphan Indication					Genea Biocells US Inc.	11099 North Torrey Pines Road		San Diego	California	92037	United States	20186370
Rebastinib	2009	Treatment of Philadelphia chromosome positive chronic myeloid leukemia		Yes	CML	Designated	Not FDA Approved for Orphan Indication					Deciphera Pharmaceuticals, LLC	643 Massachusetts		Lawrence	Kansas	66044	United States	20092905
reboxetine	2018	Treatment of narcolepsy				Designated	Not FDA Approved for Orphan Indication					Axsome Therapeutics, Inc.	25 Broadway, 9th Floor	Suite 2000	New York	New York	10004	United States	20186561
recilisib sodium	2012	Prevention of acute radiation syndrome				Designated	Not FDA Approved for Orphan Indication					Onconova Therapeutics, Inc.	375 Pheasant Run		Newtown	Pennsylvania	18940	United States	20113503
recilisib sodium	2012	Treatment of acute radiation syndrome				Designated/Withdrawn	Not FDA Approved for Orphan Indication					Onconova Therapeutics, Inc.	375 Pheasant Run		Newton	Pennsylvania	18940	United States	20113504
Recombinant humanized, non-fucosylated IgG1 anti-Siglec-8 monoclonal antibody	2019	Treatment of eosinophilic esophagitis				Designated	Not FDA Approved for Orphan Indication					Allakos, Inc.	75 Shoreway Road	Suite A	San Carlos	California	94070	United States	20186688
Recombinant AAV9 expressing human alpha-N-acetylglucosaminidase	2014	Mucopolysaccharidosis III-B (Sanfilippo Syndrome Type B)				Designated	Not FDA Approved for Orphan Indication					Abeona Therapeutics LLC	10000 Cedar Avenue		Cleveland	Ohio	44106	United States	20144338
recombinant AAV9 expressing human sulfoglucosamine sulfohydrolase	2014	Treatment of mucopolysaccharidosis type III-A (Sanfilippo Syndrome Type A)				Designated	Not FDA Approved for Orphan Indication					Abeona Therapeutics	6555 Carnegie Blvd	Suite 401	Cleveland	Ohio	44103	United States	20144337
recombinant activated Factor X variant	2015	Treatment of intracerebral hemorrhage				Designated	Not FDA Approved for Orphan Indication					Pfizer, Inc.	P. O. Box 8299		Philadelphia	Pennsylvania	19101	United States	20144390
recombinant adeno- associated virus vector AAV2/rh8 expressing human B-hexosaminidase A and B subunits	2013	For the treatment of Sandhoff disease				Designated	Not FDA Approved for Orphan Indication					Nat'l Tay-Sachs & Allied Diseases Association	2001 Beacon Street	Suite 204	Boston	Massachusetts	2135	United States	20133927
recombinant adeno-associated viral (AAV) vector that contains a bio-engineered capsid (AAV-Spark100) and a codon-optimized expression cassette to drive expression of a secretable form of human acid a-glucosidase (GAA)	2019	Treatment of Pompe Disease				Designated	Not FDA Approved for Orphan Indication					Spark Therapeutics, Inc.	3737 Market Street	Suite 1300	Philadelphia	Pennsylvania	19104	United States	20186741
recombinant adeno-associated viral (AAV) vector that contains a bioengineered capsid (AAV-Spark200) and a codon-optimized expression cassette to drive expression of the SQ form of a B-domain deleted human coagulation factor VIII (hFVIII)	2018	Treatment of hemophilia A				Designated	Not FDA Approved for Orphan Indication					Spark Therapeutics, Inc.	3737 Market Street	Suite 1300	Philadelphia	Pennsylvania	19104	United States	20165699
recombinant adeno-associated viral vector containing a single-stranded transgene encoding a codon-optimized human SMN1 complementary deoxyribonucleic acid under the control of the chicken beta actin promoter	2018	Treatment of Spinal Muscular Atrophy				Designated	Not FDA Approved for Orphan Indication					Biogen Inc.	225 Binney Street		Cambridge	Massachusetts	2142	United States	20186447
recombinant adeno-associated viral vector serotype 8 encoding human acid alpha-glucosidase	2019	Treatment of Pompe Disease				Designated	Not FDA Approved for Orphan Indication					Audentes Therapeutics, Inc.	600 California Street	17th Floor	San Francisco	California	94108	United States	20197171
recombinant adeno-associated viral vector serotype HSC expressing human phenylalanine hydroxylase	2017	Treatment of phenylalanine hydroxylase deficiency				Designated	Not FDA Approved for Orphan Indication					Homology Medicines, Inc.	45 Wiggins Avenue		Bedford	Massachusetts	1730	United States	20175882
recombinant adeno-associated viral vector serotype S3 containing codon-optimized expression cassette encoding human coagulation factor IX variant	2019	Treatment of hemophilia B				Designated	Not FDA Approved for Orphan Indication					Freeline Therapeutics Limited	Stevenage Bioscience Catalyst	Gunnels Wood Road	Stevenage	Hertfordshire		United Kingdom	20186723
Recombinant adeno-associated viral vector serotype S3 containing DNA encoding for human alpha-galactosidase A	2020	Treatment of Fabry disease				Designated	Not FDA Approved for Orphan Indication					Freeline Therapeutics Limited	Stevenage Bioscience Catalyst	Gunnels Wood Road	Stevenage	Herts		United Kingdom	20207342
recombinant adeno-associated viral vector with human methylmalonyl-COA mutase (MUT) gene	2019	Treatment of methylmalonic acidemia				Designated	Not FDA Approved for Orphan Indication					LogicBio Therapeutics, Inc.	610 Main St		Cambridge	Massachusetts	2139	United States	20196814
Recombinant adeno-associated viral vector, AAV2 serotype 6 (rAAv2/6), expressing human factor 8 (hf8) cDNA	2017	Treatment of hemophilia A				Designated	Not FDA Approved for Orphan Indication					Pfizer, Inc.	500 Arcola Road		Collegeville	Pennsylvania	19426	United States	20165626
recombinant adeno-associated virus (AAV) vector based on the AAV serotype hu37 containing a single stranded DNA genome encoding a form of human Factor VIII	2018	Treatment of Hemophilia A				Designated	Not FDA Approved for Orphan Indication					Bayer HealthCare LLC	100 Bayer Boulevard	P.O. Box 915	Hanover	New Jersey	7981	United States	20186596
Recombinant adeno-associated virus (serotype 2) (rAAV2) gene transfer agent expressing RPE65	2009	Treatment of Leber's congential amaurosis				Designated	Not FDA Approved for Orphan Indication					AmpliPhi Biosciences Corporation	601 Union St.	Suite 4200	Seattle	Washington	98111	United States	20092792
recombinant adeno-associated virus alpha 1-antitrypsin vector	2003	Treatment of alpha1-antitrypsin deficiency				Designated	Not FDA Approved for Orphan Indication					University of Massachusetts Medical School	55 Lake Avenue North	Suite S1-340	Worcester	Massachusetts	1655	United States	20021643
recombinant adeno-associated virus encoded gene for X-linked mammalian inhibitor of apoptosis protein (XIAP)	2009	Treatment of Huntington's disease.				Designated	Not FDA Approved for Orphan Indication					Neurologix, Inc.	One Bridge Plaza, North		Fort Lee	New Jersey	7024	United States	20092874
Recombinant adeno-associated virus retinal pigment epithelium gene vector AAV2-hRPE65v2	2008	Treatment of Leber congenital amaurosis due to RPE65 mutations.				Designated	Not FDA Approved for Orphan Indication					Spark Therapeutics, Inc.	3737 Market Street	Suite 1300	Philadelphia	Pennsylvania	19104	United States	20082593
Recombinant adeno-associated virus serotype 2/1 vector encoding human beta-hexosaminidase alpha & beta subunits (rAAV2/1 Hex alpha & beta)	2017	Treatment of GM2 gangliosidosis (Tay-Sachs & Sandhoff diseases)				Designated	Not FDA Approved for Orphan Indication					University of Cambridge	Hills Road	Addenbroke's Hospital	Cambridge	England		United Kingdom	20176146
Recombinant adeno-associated virus serotype 8 (rAAV2/8) vector expressing bioengineered B domain deleted liver-codon-optimized human factor VIII	2020	Treatment of Hemophilia A				Designated	Not FDA Approved for Orphan Indication					ASC Therapeutics, Inc.	521 Cottonwood Dr.		Milpitas	California	95035	United States	20197208
recombinant adeno-associated virus serotype 8 vector encoding human glucose-6-phosphatase-alpha (G6Pase or G6PC)	2016	Treatment of glycogen storage disease type Ia (von Gierke Disease)				Designated	Not FDA Approved for Orphan Indication					Ultragenyx Pharmaceutical, Inc.	60 Leveroni Court		Novato	California	94949	United States	20165360
recombinant adeno-associated virus serotype 9 constitutively expressing codon optimized coding sequence of human GBA1	2020	Treatment of Gaucher disease				Designated	Not FDA Approved for Orphan Indication					Prevail Therapeutics	430 East 29th Street	Suite 940	New York	New York	10016	United States	20197260
recombinant adeno-associated virus serotype 9 vector containing the transgene UBE3A encoding for ubiquitin protein ligase E3A/E6-AP	2015	Treatment of Angelman Syndrome.				Designated	Not FDA Approved for Orphan Indication					PTC Therapeutics, Inc.	100 Corporate Court		South Plainfield	New Jersey	7080	United States	20154948
Recombinant adeno-associated virus serotype 9 vector expressing codon-optimized miniaturized version of DMD gene	2017	Treatment of Duchenne Muscular Dystrophy (DMD)				Designated	Not FDA Approved for Orphan Indication					Bamboo Therapeutics, w wholly owned subsidiary of Pfizer	Worldwide Safety & Regulatory	Pfizer Inc.	Groton	Connecticut	6340	United States	20175831
recombinant adeno-associated virus serotype AAV8 vector encoding human ornithine transcarbamylase	2015	Treatment of ornithine transcarbamylase deficiency				Designated	Not FDA Approved for Orphan Indication					Dimension Therapeutics	840 Memorial Drive		Cambridge	Massachusetts	2139	United States	20154993
Recombinant adeno-associated virus serotype rh74 vector expressing the micro-dystrophin gene	2018	Treatment of Duchenne Muscular Dystrophy				Designated	Not FDA Approved for Orphan Indication					Sarepta Therapeutics, Inc.	215 First Street		Cambridge	Massachusetts	2142	United States	20186413
recombinant adeno-associated virus serotype rhesus 74 (rh74) expressing the human CT GalNac transferase (GALGT2) gene, also called the Sda or Cad GAlNac transferase or b4Galnt2, under control of the muscle creatine kinase (MCK) promoter	2015	Treatment of Duchenne muscular dystrophy				Designated	Not FDA Approved for Orphan Indication					Nationwide Children's Hospital	700 Children's Drive	Rm W213	Columbus	Ohio	43205	United States	20154825
recombinant adeno-associated virus serotype rhesus 74 expressing the human dysferin gene (AAVrh74.MHCK7.DYSF.DV)	2016	Treatment of Limb Girdle Muscular Dystrophy Type 2B				Designated	Not FDA Approved for Orphan Indication					Nationwide Children's Hospital	700 Children's Drive	Rm W213	Columbus	Ohio	43205	United States	20165376
recombinant adeno-associated virus vector containing DNA encoding INT41 intrabody	2018	Treatment of Huntingtons Disease				Designated	Not FDA Approved for Orphan Indication					Vybion Inc.	584 Oak Street		Monterey	California	93940	United States	20186625
recombinant adeno-associated virus vector encoding human CYP4V2 protein	2018	Treatment of Bietti's crystalline dystrophy				Designated	Not FDA Approved for Orphan Indication					Reflection Biotechnologies Limited	Unit 601, 6/F, Core Building 1	No. 1 Science Park East Avenue	Pak Shek Kok	New Territories			20176099
recombinant adeno-associated virus vector expressing the cyclic nucleotide gated channel alpha subunit (CNGA3)	2015	Treatment of achromatopsia caused by mutations in the CNGA3 gene				Designated	Not FDA Approved for Orphan Indication					Applied Genetic Technologies Corp.	11801 Research Drive	Suite D	Alachua	Florida	32615	United States	20154966
recombinant adeno-associated virus vector expressing the cyclic nucleotide gated channel beta subunit (rAAV-CNGB3)	2011	Treatment of achromatopsia caused by mutations in the CNGB3 gene.				Designated	Not FDA Approved for Orphan Indication					Applied Genetic Technologies Corporation	11801 Research Drive	Suite D	Alachua	Florida	32615	United States	20103323
recombinant adeno-associated virus vector expressing the retinitis pigmentosa GTPase regulator	2017	Treatment of retinitis pigmentosa				Designated	Not FDA Approved for Orphan Indication					Applied Genetic Technologies Corporation	11801 Research Drive	Suite D	Alachua	Florida	32615	United States	20165246
recombinant adeno-associated virus vector serotype 9 expressing human iduronate-2-sulfatase	2016	Treatment of mucopolysaccharidosis II, also called Hunter syndrome A.				Designated	Not FDA Approved for Orphan Indication					Nationwide Childrens Hospital	700 Children's Drive	Room W210	Columbus	Ohio	43205	United States	20165340
recombinant adeno-associated virus vector serotype 9 expressing human N-Sulfoglucosamine Sulfohydrolase	2016	Treatment of mucopolysaccharidosis type III A, also called Sanfilippo syndrome A				Designated	Not FDA Approved for Orphan Indication					Research Institute at Nationwide Children's Hospital	Center for Gene Therapy	700 Childrens Drive	Columbus	Ohio	43205	United States	20165341
recombinant adeno-associated virus, serotype 1, containing a transgene that encodes a microRNA targeting huntingtin messenger RNA	2019	Treatment of Huntingtons Disease.				Designated	Not FDA Approved for Orphan Indication					Voyager Therapeutics	75 Sidney Street		Cambridge	Massachusetts	2139	United States	20196785
Recombinant adenovirus carrying the cDNA coding sequence for the human interferon gamma gene	2017	Treatment of basal cell carcinomas in individuals with basal cell nevus syndrome (BCNS), also known as Gorlin syndrome				Designated	Not FDA Approved for Orphan Indication					Ascend Biopharmaceuticals Ltd	Level 1, 159 Dorcas Street		South Melbourne	Victoria		Australia	20175895
recombinant adenovirus vector AAV2/rh8 expressing human B-hexosaminidase A & B subunits	2013	Treatment of Tay-Sachs disease				Designated	Not FDA Approved for Orphan Indication					Na't Tay-Sachs & Allied Diseases Association	2001 Beacon Street	Suite 204	Boston	Massachusetts	2135	United States	20133928
Recombinant anti-CD-40 monoclonal antibody	2006	Treatment of multiple myeloma		Yes	Myeloma	Designated/Withdrawn	Not FDA Approved for Orphan Indication					Novartis Pharmaceutical Corporation	Oncology Business Unit	One Health Plaza, Bldg 104	East Hanover	New Jersey	7936	United States	20052145
Recombinant anti-CD40 monoclonal antibody	2005	Treatment of chronic lymphocytic leukemia		Yes	CLL	Designated/Withdrawn	Not FDA Approved for Orphan Indication					Novartis Pharmaceutical Corporation	Oncology Business Unit	One Health Plaza, Bldg 104	East Hanover	New Jersey	7936	United States	20052076
Recombinant antibody construct against human CD30 and CD16A	2009	Treatment of Hodgkin lymphoma	Yes	Yes	Lymphoma	Designated	Not FDA Approved for Orphan Indication					Affimed GmbH	Technologiepark	Im Neuenheimer Feld 582	Heidelberg			Germany	20092881
recombinant B-domain deleted human coagulation factor VIII Fc-von Willebrand factor-XTEN fusion protein	2017	Treatment of hemophilia A				Designated	Not FDA Approved for Orphan Indication					Bioverativ Therapeutics, Inc.	225 2nd Avenue		Waltham	Massachusetts	2451	United States	20175912
Recombinant bactericidal/permeability-increasing protein	1998	Treatment of severe meningococcal disease.				Designated/Withdrawn	Not FDA Approved for Orphan Indication					Xoma (US) LLC	2910 Seventh Street		Berkeley	California	94710	United States	19981122
Recombinant Bispecific antibody targeting CD123 and CD3	2019	Treatment of acute myelogenous leukemia	Yes	Yes	AML	Designated	Not FDA Approved for Orphan Indication					Aptevo Research and Development	2401 Fourth Avenue	Suite 1050	Seattle	Washington	98121	United States	20197110
recombinant botulinum vaccine A/B	2019	Prevention of botulism caused by inhalational intoxication with botulinum neurotoxin (BoNT) serotype A, subtype A1, and BoNT serotype B, subtype B1.				Designated	Not FDA Approved for Orphan Indication					DynPort Vaccine Company LLC, a GDIT company	110 Thomas Johnson Drive	Suite 200	Frederick	Maryland	21702	United States	20186526
Recombinant coagulation factor VIIa	2006	Treatment of diffuse alveolar hemorrhage				Designated	Not FDA Approved for Orphan Indication					Savara Inc.	900 S. Capital Texas Highway	Suite 150	Austin	Texas	78746	United States	20052130
Recombinant complement-specific multimerized human IgG1 Fc	2019	Treatment of autoimmune hemolytic anemia				Designated	Not FDA Approved for Orphan Indication					Gliknik, Inc.	801 W. Baltimore Street	Suite 501A	Baltimore	Maryland	21201	United States	20197056
recombinant deriative of C3 transferase	2005	Treatment of acute spinal cord injury				Designated	Not FDA Approved for Orphan Indication					Vertex Pharmaceuticals, Inc.	50 Northern Avenue		Boston	Massachusetts	2210	United States	20052135
Recombinant disintegrin and metalloprotease with thrombospondin type 1 motifs	2008	Prevention of thrombotic thrombocytopenic purpura including its congential, acquired idiopathic and secondary forms.				Designated	Not FDA Approved for Orphan Indication					Baxalta US Inc.	1 Baxter Way		Westlake Village	California	91362	United States	20082652
Recombinant disintegrin and metalloprotease with thrombospondin type 1 motifs	2008	Treatment of thrombotic thrombocytopenic purpura including its congential, acquired idiopathic, and secondary forms.				Designated	Not FDA Approved for Orphan Indication					Baxalta US Inc.	1 Baxter Way		Westlake Village	California	91362	United States	20082622
recombinant DNA plasmid	2014	Treatment of stage IIb, IIc, III and IV melanoma.		Yes	Melanoma	Designated	Not FDA Approved for Orphan Indication					Scancell Ltd.	Dept of Clinical Oncology - City Hospital	NG5 1 PB	Nottingham			United Kingdom	20134173
recombinant elafin	2013	0				Designated	Not FDA Approved for Orphan Indication					Proteo Biotech AG	Am Kiel Kanal 44		Kiel			Germany	20123646
Recombinant Epstein-Barr virus gp350 glycoprotein vaccine	2005	Prevention of post-transplantation lymphoproliferative disorders in pediatric recipients of solid-organ transplantation				Designated	Not FDA Approved for Orphan Indication					Henogen S.A.	Rue des Professeurs Jenner et Brachet, 12	B-6041-Gosselies	Charleroi			Belgium	20011480
recombinant fragment human surfactant protein-D	2017	Prevention of bronchopulmonary dysplasia				Designated	Not FDA Approved for Orphan Indication					Trimunocor Ltd.	2 Victoria Road		Hertfordshire	England		United Kingdom	20175883
Recombinant fully human monoclonal antibody to anthrax protective antigen	2006	Treatment of anthrax infection				Designated	Not FDA Approved for Orphan Indication					PharmAthene, Inc.	One Park Place	Suite 450	Annapolis	Maryland	21401	United States	20052180
Recombinant Fusion Protein	2012	Treatment of Myelodysplastic Syndrome	Yes	yes	MDS	Designated	Not FDA Approved for Orphan Indication					Apogenix GmbH	Im Neuenheimer Feld 584		Heidelberg			Germany	20123716
recombinant fusion protein comprising exenatide and XTEN	2015	Treatment of short bowel syndrome.				Designated	Not FDA Approved for Orphan Indication					NAIA Pharmaceuticals, Inc.	215 McAllister Avenue		Kentfield	California	94904	United States	20154896
recombinant fusion protein linking coagulation factor IX with albumin (rIX-FP)	2012	Treatment of patients with congenital factor IX deficiency (hemophilia B).				Designated/Approved		Indicated in children and adults with hemophilia B (congenital Factor IX deficiency) for the (1) on-demand control and prevention of bleeding episodes, (2) perioperative management of bleeding, and (3) routine prophylaxis to prevent or reduce the frequency of bleeding episodes.	03/04/2016	03/04/2023	Indicated for the (1) on-demand control and prevention of bleeding episodes, (2) perioperative management of bleeding, and (3) routine prophylaxis to prevent or reduce the frequency of bleeding episodes.	CSL Behring, LLC	1020 First Avenue	P.O. Box 61501	King of Prussia	Pennsylvania	19406	United States	20123667
recombinant fusion protein linking coagulation factor VIIa with albumin (rVIIa-FP)	2013	Treatment of congenital factor VII deficiency which includes treatment and prophylaxis of bleeding episodes in patients with congenital factor VII deficiency				Designated	Not FDA Approved for Orphan Indication					CSL Behring	1020 First Avenue	PO Box 61501	King of Prussia	Pennsylvania	19406	United States	20133963
Recombinant fusion protein of Mycobacterium bovis BCG Hsp65 and HPV16 E7	2001	Treatment of recurrent respiratory papillomatosis (RRP)				Designated	Not FDA Approved for Orphan Indication					StressGen Biotechnologies, Inc. is now Nventa	Nventa Biopharmaceuticals Corporation	6055 Lusk Boulevard	San Diego	California	19426	United States	20001412
recombinant fusion protein with a truncated form of the cytotoxic protein Pseudomonas exotoxin	2005	0				Designated	Not FDA Approved for Orphan Indication					Sesen Bio, Inc. (Sesen Bio)	2929 Arch Street	17th Floor	Philadelphia	Pennsylvania	19104	United States	20041953
Recombinant fusion protein-extracellular portion of CD95 fused to the Fc part of human IgG1	2009	Treatment of glioblastoma multiforme	Yes	yes	Glioblastoma	Designated	Not FDA Approved for Orphan Indication					Apogenix GmbH	Im Neuenheimer Feld 584		Heidelberg			Germany	20092930
recombinant growth hormone fused to hyFc	2016	Treatment of growth hormone deficiency.				Designated	Not FDA Approved for Orphan Indication					Genexine, Inc.	700 Daewangpangyo-ro	Korea Bio Pk Bldg B, Bundang-gu	Gyeonggi-do			South Korea	20165237
recombinant human acid a-glucosidase co-administered with N-butyl-deoxynojirimycin (recombinant human acid a-glucosidase/miglustat)	2017	Treatment of Pompe disease				Designated	Not FDA Approved for Orphan Indication					Amicus Therapeutics, Inc.	1 Cedarbrook Drive		Cranbury Township	New Jersey	8512	United States	20176016
Recombinant human acid alpha-glucosidase; alglucosidase alfa	1997	Treatment of glycogen storage disease type II.				Designated/Approved		Lumizyme for patients 8 years and older with late (non-infantile) onset Pompe disease (GAA deficiency) who do not have evidence of cardiac hypertrophy. The safety and efficacy of Lumizyme (alglucosidase alfa) have not been evaluated in controlled clinical trials in infantile-onset patients, or in late (non-infantile) onset patients less than 8 years of age	05/24/2010			Genzyme Corporation	500 Kendall Street		Cambridge	Massachusetts	2142	United States	19971065
Recombinant human acid alpha-glucosidase; alglucosidase alfa	1997	Treatment of glycogen storage disease type II.				Designated/Approved		(Lumizyme) Patients with Pompe disease (acid alpha-glucosidase (GAA deficiency)).	08/01/2014			Genzyme Corporation	500 Kendall Street		Cambridge	Massachusetts	2142	United States	19971065
Recombinant human acid alpha-glucosidase; alglucosidase alfa	1997	Treatment of glycogen storage disease type II.				Designated/Approved		Myozyme for use in patients with Pompe disease (GAA deficiency). Alglucosidase alfa has been shown to improve ventilator-free survival in patients with infantile onset Pompe disease as compared to an untreated historical control, whereas use of Alphaglucosidase in patients with other forms of Pompe disease has not been adequately studied to assure safety and efficacy.	04/28/2006	04/28/2013		Genzyme Corporation	500 Kendall Street		Cambridge	Massachusetts	2142	United States	19971065
recombinant human acid ceramidase	2013	Treatment of Farber disease				Designated	Not FDA Approved for Orphan Indication					Enzyvant Therapeutics GmbH	c/o Viaduktstrasse 8		Basel			Switzerland	20134153
recombinant human alkaline phosphatase	2015	Treatment of hypophosphatasia.				Designated	Not FDA Approved for Orphan Indication					-Pharma BV	Rumpsterweg 6		Bunnik			Netherlands	20154768
Recombinant human alpha 1-antitrypsin	2005	Prevention of bronchopulmonary dysplasia				Designated	Not FDA Approved for Orphan Indication					Arriva Pharmaceuticals, Inc.	1010 Atlantic Avenue		Alameda	California	94501	United States	20052037
recombinant human alpha 1-antitrypsin (rAAT)	2001	Treatment of cystic fibrosis				Designated	Not FDA Approved for Orphan Indication					AiroMedica LLC	6114 LaSalle Avenue	Suite 141	Oakland	California	94611	United States	20011493
recombinant human alpha-1 antitrypsin	1998	Treatment of cystic fibrosis.				Designated	Not FDA Approved for Orphan Indication					PPL Therapeutics (Scotland) Limited	Roslin		Edinburgh	Scotland		United Kingdom	19981110
recombinant human alpha-1 antitrypsin (rAAT)	2001	To delay progression of chronic obstructive pulmonary disease resulting from AAT deficiency-mediated emphysema and bronchiectasis				Designated	Not FDA Approved for Orphan Indication					AiroMedica LLC	6114 LaSalle Avenue	Suite 141	Oakland	California	94611	United States	20011476
Recombinant human alpha-1 antitrypsin from Oryza sativa	2020	Treatment of alpha-1 antitrypsin deficiency				Designated	Not FDA Approved for Orphan Indication					Wuhan Healthgen Biotechnology Corporation	D3-2, #666, Gaoxin Avenue	East Lake High-Tech Development Zone	Wuhan	Hubei		China	20197242
Recombinant Human Alpha-Fetoprotein (rhAFP)	2001	Treatment of myasthenia gravis				Designated	Not FDA Approved for Orphan Indication					Alpha Cancer Technologies, Inc.	MaRS Discovery District, South Tower	200-101 College St.	Toronto			Canada	20001403
Recombinant human alpha-mannosidase	2006	Treatment of alpha-mannosidosis				Designated	Not FDA Approved for Orphan Indication					Chiesi USA, Inc.	175 Regency Woods Place	Suite 600	Cary	North Carolina	27518	United States	20052120
recombinant human alpha-N-acetylglucosaminidase	2013	Treatment of mucopolysaccharidosis IIIB (Sanfilippo B syndrome)				Designated/Withdrawn	Not FDA Approved for Orphan Indication					Alexion Pharmaceuticals, Inc.	100 College Street		Hew Haven	Connecticut	6510	United States	20133941
Recombinant human anti-GDF-8 (growth and differentiation factor-8) antibody	2005	Treatment of Duchenne and Becker muscular dystrophies				Designated/Withdrawn	Not FDA Approved for Orphan Indication					Wyeth Pharmaceuticals, Inc.	P. O. Box 8299		Philadelphia	Pennsylvania	19101	United States	20041991
recombinant human anti-GDF-8 monoclonal antibody	2012	Treatment of Duchenne Muscular Dystrophy.				Designated	Not FDA Approved for Orphan Indication					Pfizer, Inc.	500 Arcola Road		Collegeville	Pennsylvania	19426	United States	20123734
recombinant human anti-human sortilin (SORT1) IgG1 G1m17,1 [or G1m (z,a)] kappa monoclonal antibody	2019	Treatment of Frontotemporal Dementia				Designated	Not FDA Approved for Orphan Indication					Alector, Inc.	151 Oyster Point Boulevard, Suite 300		South San Francisco	California	94080	United States	20196802
recombinant human anti-human Sortilin (SORT1) monoclonal IgG1 G1m17,1 [or G1m (z,a)] kappa monoclonal antibody	2018	Treatment of Frontotemporal Dementia				Designated	Not FDA Approved for Orphan Indication					Alector	151 Oyster Point Boulevard	Suite 300	South San Francisco	California	94080	United States	20176058
Recombinant human antibody directed against human misfolded superoxide dismutase 1	2017	Treatment of amyotrophic lateral sclerosis (ALS)				Designated	Not FDA Approved for Orphan Indication					AL-S Pharma SA	13 Wagistrasse		Schlieren	Zrich		Switzerland	20175964
recombinant human antithrombin	2007	Treatment of congenital antithrombin deficiency to prevent the occurrence of serious, potentially life-threatening venous thromboembolisms which may develop as a result of surgical or obstetrical procedures				Designated/Approved		Prevention of peri-operative and peri-partum thromboembolic events, in hereditary antithrombin deficient patients.	02/06/2009	02/06/2016		GTC Biotherapeutics, Inc.	175 Crossing Blvd		Framingham	Massachusetts	1702	United States	20072468
Recombinant human antithrombin III	2000	Treatment of antithrombin III dependent heparin resistance requiring anticoagulation.				Designated	Not FDA Approved for Orphan Indication					AT III LLC	c/o Genzyme Corporation	15 Pleasant St. Connector, P.O. Box 9322	Framingham	Massachusetts	1701	United States	19981187
recombinant human arylsulphatase A	2008	Treatment of metachromatic leukodystrophy (MLD).				Designated/Withdrawn	Not FDA Approved for Orphan Indication					Shire Human Genetic Therapies	300 Patriot Way		Lexington	Massachusetts	2421	United States	20031709
recombinant human biglycan	2016	Treatment of Duchenne Muscular Dystrophy				Designated	Not FDA Approved for Orphan Indication					Tivorsan Pharmaceuticals, Inc.	3 Davol Square	A340	Providence	Rhode Island	2903	United States	20165264
Recombinant human C1 inhibitor	2006	Prevention and/or treatment of delayed graft function after solid organ transplantation				Designated	Not FDA Approved for Orphan Indication					Pharming Group N.V.	P. O. Box 451 Darwinweg 24		Leiden			Netherlands	20062183
Recombinant human C1 inhibitor	2006	Treatment of capillary leakage syndrome				Designated	Not FDA Approved for Orphan Indication					Pharming Group N.V.	P. O. Box 451 Darwinweg 24		Leiden			Netherlands	20062184
Recombinant human C1-esterase inhibitor	1999	Prophylactic treatment of angioedema caused by hereditary or acquired C1-esterase inhibitor deficiency.				Designated	Not FDA Approved for Orphan Indication					Pharming Group N.V.	P. O. Box 451 Darwinweg 24		Leiden			Netherlands	19981224
recombinant human CD24FcIg (humanized fusion protein consisting of the extracellular domain of CD24 linked to IgG1 Fc domain	2015	Prevention of graft-versus-host disease				Designated	Not FDA Approved for Orphan Indication					OncoImmune, Inc.	502 E Street, NE		Washington	District of Columbia	20002	United States	20154789
Recombinant human CD4 immunoglobulin G	1990	Treatment of AIDS resulting from infection with HIV-1.				Designated	Not FDA Approved for Orphan Indication					Genentech, Inc.	460 Point San Bruno Boulevard		South San Francisco	California	94080	United States	1990440
recombinant human cerebral dopamine neurotrophic factor	2016	Treatment of amyotrophic lateral sclerosis				Designated	Not FDA Approved for Orphan Indication					Herantis Pharma Plc	4 Viikinkaari		Helsinki			Finland	20155155
Recombinant human Clara Cell 10kDa protein	1998	Prevention of neonatal bronchopulmonary dysplasia in premature neonates with respiratory distress syndrome.				Designated	Not FDA Approved for Orphan Indication					Trove Therapeutics, Inc.	9430 Key West Avenue		Rockville	Maryland	20850	United States	19981139
recombinant human club cell protein	2017	Treatment of bronchiolitis obliterans				Designated	Not FDA Approved for Orphan Indication					Trove Therapeutics, Inc.	9430 Key West Avenue		Rockville	Maryland	20850	United States	20165502
recombinant human collagen alpha-1 (VII) chain homo-trimer (rC7)	2014	Treatment of dystrophic epidermolysis bullosa				Designated	Not FDA Approved for Orphan Indication					Phoenix Tissue Repair	P. O. Box 370		Andover	Massachusetts	1810	United States	20144225
recombinant human deoxyribonuclease I	2014	Treatment of graft-vs-host disease				Designated	Not FDA Approved for Orphan Indication					SciVac Ltd.	13 Gad Feinstei Road		Rehovot 7610303			Israel	20144471
recombinant human deoxyribonuclease I (DNase I)	2014	Prevention of graft-vs-host disease				Designated	Not FDA Approved for Orphan Indication					SciVac Ltd.	13 Gad Feinstei Road		Rehovot 7610303			Israel	20144396
recombinant human endostatin protein	2002	Treatment of metastatic melanoma		Yes	Melanoma	Designated	Not FDA Approved for Orphan Indication					EntreMed, Inc.	9640 Medical Center Drive		Rockville	Maryland	20850	United States	20011531
Recombinant human endostatin protein	2001	Treatment of neuroendocrine tumors	Yes	yes	Neuroendocrine	Designated	Not FDA Approved for Orphan Indication					EntreMed, Inc.	9640 Medical Center Drive		Rockville	Maryland	20850	United States	20011463
recombinant human erythropoietin (rHuEPO)	2011	Treatment of mutliple myeloma		Yes	Myeloma	Designated	Not FDA Approved for Orphan Indication					XTL Biopharmaceuticals, Ltd	85 Medinat Hayehudim St.		Herzliya Pituach 46766			Israel	20113417
recombinant human fibrinogen	2007	Treatment of bleeding in patients deficient in fibrinogen				Designated	Not FDA Approved for Orphan Indication					Pharming Technologies B.V.	Darwinweg 24		Leiden	CR		Netherlands	20062309
Recombinant human fibroblast growth factor receptor 3	2017	Treatment of achondroplasia.				Designated	Not FDA Approved for Orphan Indication					Pfizer Inc.	235 East 42nd Street		New York	New York	10017	United States	20165679
recombinant human fibroblast growth factor-20	2004	Treatment of radiation induced oral mucositis				Designated/Withdrawn	Not FDA Approved for Orphan Indication					CuraGen Corporation	322 East Main Street		Branford	Connecticut	6405	United States	20031792
recombinant human fucosyltransferase VI [ FTVI ] + GDP-fucose	2015	To increase the activity of regulatory T-cells (Tregs) used in the prevention of graft versus host disease in patients undergoing hematopoietic stem cell transplantation	Yes	Yes	GVH	Designated	Not FDA Approved for Orphan Indication					TargaZyme, Inc.	2100 Palomar Airport Road	Suite 214-219	Carlsbad	California	92011	United States	20144592
recombinant human galactocerebrosidase (rhGALC);	2011	Treatment of globoid cell leukodystrophy (Krabbe Disease)				Designated	Not FDA Approved for Orphan Indication					Chiesi USA, Inc.	175 Regency Woods Place	Ste. 600	Cary	North Carolina	27518	United States	20113577
Recombinant human gelsolin	1994	Treatment of the respiratory symptoms of cystic fibrosis.				Designated	Not FDA Approved for Orphan Indication					BioAegis Therapeutics, Inc.	6 East Cove Lane		Morristown	New Jersey	7960	United States	1993783
Recombinant human gelsolin	1995	Treatment of acute and chronic respiratory symptoms of bronchiectasis.				Designated	Not FDA Approved for Orphan Indication					BioAgeis, Therapeutics, Inc.	6 East Cove Lane		Morristown	New Jersey	7960	United States	1994853
Recombinant human glutamic acid decarboxylase 65KDa isoform	2010	Treatment of Type I diabetes with residual beta cell function				Designated	Not FDA Approved for Orphan Indication					Diamyd Therapeutics AB	Linnegatan 89B		Stockholm			Sweden	20082745
recombinant human GM-CSF, molgramostim	2012	Treatment of pulmonary alveolar proteinosis				Designated	Not FDA Approved for Orphan Indication					Savara Inc.	900 S. Capitol of Texas Highway	Suite 150	Austin	Texas	78746	United States	20123779
recombinant human gowth hormone in an ocular delivery system	2012	Treatment of persistent corneal epithelial defects				Designated	Not FDA Approved for Orphan Indication					Jade Therapeutics LLC	7585 Ranch Club Trail		Park City	Utah	84098	United States	20123840
Recombinant human granulocyte colony stimulating factor	2006	Prevention of implantation failure and unexplained recurrent miscarriage				Designated/Withdrawn	Not FDA Approved for Orphan Indication					Nora Therapeutics, Inc.	530 Lytton Avenue	2nd Floor	Palo Alto	California	94301	United States	20062196
recombinant human growth hormone fused to alpha1-antitrypsin variant	2019	Treatment of Growth Hormone Deficiency				Designated	Not FDA Approved for Orphan Indication					Alteogen, Inc.	62 Yuseong-daero 1628 beon-gil	Yuseong-gu	Daejeon	Daejeon		South Korea	20197137
Recombinant human highly phosphorylated acid alpha-glucosidase	2000	For enzyme replacement therapy in patients with all subtypes of glycogen storage disease type II (GSDII, Pompe Disease)				Designated	Not FDA Approved for Orphan Indication					Novazyme Pharmaceuticals, Inc.	800 Research Parkway	Suite 200	Oklahoma City	Oklahoma	73104	United States	20001378
Recombinant human highly phosphorylated alpha-L-iduronidase (rhHP-IDUA)	2001	Enzyme replacement therapy in patients with all subtypes of Mucopolysaccharidosis I.				Designated	Not FDA Approved for Orphan Indication					Novazyme Pharmaceuticals, Inc.	800 Research Parkway	Suite 200	Oklahoma City	Oklahoma	73104	United States	20011418
recombinant human histidyl tRNA synthetase	2015	Treatment of facioscapulohumeral muscular dystrophy				Designated/Withdrawn	Not FDA Approved for Orphan Indication					aTyr Pharma, Inc.	3545 John Hopkins Court	Suite 250	San Diego	California	92121	United States	20154742
Recombinant human histidyl-tRNA synthetase	2017	Treatment of patients with limb girdle muscular dystrophy				Designated/Withdrawn	Not FDA Approved for Orphan Indication					aTyr Pharma	3545 John Hopkins Court	Suite 250	San Diego	California	92121	United States	20165484
recombinant human histone H1.3; recombinant human N-bis-met-histone H1.3	2008	Treatment of acute myeloid leukemia	Yes	yes	AML	Designated	Not FDA Approved for Orphan Indication					Xenetic Biosciences Plc	London Bioscience Innovation Centre	2 Royal College Street	London			United Kingdom	20082675
recombinant human IgG monoclonal HPA-1a antibody	2020	Prevention of fetal and neonatal alloimmune thrombocytopenia				Designated	Not FDA Approved for Orphan Indication					Rallybio IPA, LLC	234 Church Street	Suite 1020	New Haven	Connecticut	6510	United States	20207350
Recombinant human insulin receptor monoclonal antibody-N-heparan sulfamidase fusion protein	2018	Treatment of Mucopolysaccharidosis Type IIIA, Sanfilippo A Syndrome				Designated	Not FDA Approved for Orphan Indication					ArmaGen, Inc.	26679 Agoura Road, Suite #100		Calabasas	California	91302	United States	20186438
Recombinant human insulin-like growth factor 1	1995	Treatment of antibody-mediated growth hormone resistance in patients with isolated growth hormone deficiency Ia.				Designated/Withdrawn	Not FDA Approved for Orphan Indication					Pharmacia & Upjohn	7000 Portage Road		Kalamazoo	Michigan	49001	United States	1995908
Recombinant human insulin-like growth factor 1	1995	Treatment of growth hormone receptor deficiency.				Designated/Withdrawn	Not FDA Approved for Orphan Indication					Pharmacia & Upjohn	7000 Portage Road		Kalamazoo	Michigan	49001	United States	1995897
Recombinant human insulin-like growth factor-I	2000	Treatment of short-bowel syndrome as a result of resection of the small bowel or as a result of congenital dysfunction of the intestines.				Designated	Not FDA Approved for Orphan Indication					GroPep Pty Ltd.	Gate 11, Victoria Dr.	Adelaide SA 5000				Australia	19991289
Recombinant human insulin-like growth factor-I	1995	Treatment of post-poliomyelitis syndrome.				Designated/Withdrawn	Not FDA Approved for Orphan Indication					Teva Branded Pharmaceutical Product R&D, Inc.	41 Moores Road		Frazer	Pennsylvania	19355	United States	1995919
Recombinant human insulin-like growth factor-I/insulin-like growth factor binding protein-3	1999	Treatment of major burns that require hospitalization.				Designated	Not FDA Approved for Orphan Indication					Insmed, Inc.	10 Finderne Ave	Building 10	Bridgewater	New Jersey	8807	United States	19981142
recombinant human interleukin 12	2018	Treatment of pancreatic cancer		Yes	Pancreatic carcinoma	Designated	Not FDA Approved for Orphan Indication					TherapyX Inc.	108 Biomedical Research Building	3435 Main Street	Buffalo	New York	14214	United States	20186632
recombinant human interleukin 22-human immunoglobulin Fc fusion protein	2019	Treatment of acute graft versus host disease	Yes	Yes	GVH	Designated	Not FDA Approved for Orphan Indication					Generon (Shanghai) Corporation Ltd.	Building 9, 787 Kangqiao Road		Pudong Xinqu	Shanghai Shi		China	20175811
recombinant human interleukin-12	2016	Treatment of acute radiation syndrome				Designated	Not FDA Approved for Orphan Indication					Neumedicines, Inc.	133 Altadena Drive	Suite 133	Pasadena	California	91107	United States	20165319
Recombinant human interleukin-12	1997	Treatment of renal cell carcinoma.	Yes	yes	Renal	Designated	Not FDA Approved for Orphan Indication					Genetics Institute, Inc.	87 Cambridge Park Drive		Cambridge	Massachusetts	2140	United States	19971075
Recombinant Human Interleukin-21 (rIL-21)	2005	Treatment of stage II (T4), III or IV malignant melanoma.		Yes	Melanoma	Designated	Not FDA Approved for Orphan Indication					Zymo Genetics, Inc	1201 Eastlake Avenue East		Seattle	Washington	98102	United States	20052080
Recombinant human interleukin-7 fused to a hybrid crystallizable fragment region of a human antibody (rhIL-7-hyFc)	2019	Treatment of Idiopathic CD4+ Lymphocytopenia.				Designated	Not FDA Approved for Orphan Indication					NeoImmuneTech, Inc.	2400 Research Boulevard	Suite 250	Rockville	Maryland	20850	United States	20186662
Recombinant human interleukin-7 fused to a hybrid crystallizable fragment region of a human antibody (rhIL-7-hyFc).	2020	Treatment of progressive multifocal leukoencephalopathy				Designated	Not FDA Approved for Orphan Indication					NeoImmuneTech, Inc.	2400 Research Boulevard	Suite 250	Rockville	Maryland	20850	United States	20207416
Recombinant human keratinocyte growth factor	1999	Reducing the incidence and severity of radiation-induced xerostomia.				Designated	Not FDA Approved for Orphan Indication					Swedish Orphan Biovitrum AB (publ) (SOBI)	SE-112 76		Stockholm			Sweden	19991306
recombinant human lecithin:cholesterol acyltransferase (rhLCAT)	2010	Treatment of familial lecithin-cholesterol acyltransferase deficiency (FLD).				Designated	Not FDA Approved for Orphan Indication					MedImmune	1 Medimmune Way		Gaithersburg	Maryland	20878	United States	20103140
Recombinant human luteinizing hormone	1994	For use in association with recombinant human follicle stimulating hormone for the treatment of women with chronic anovulation due to hypogonadotropic hypogonadism.				Designated/Approved		Luveris (lutropin alfa for injection), concomitantly administered with Gonal-f (follitropin alfa for injection), is indicated for stimulation of follicular development in infertile hypogonadotropic hypogonadal women with profound LH deficiency (LH (less than) 1.2 IU/L).	10/08/2004	10/08/2011		EMD Serono, Inc.	One Technology Place		Rockland	Massachusetts	2370	United States	1992802
Recombinant human lysosomal acid lipase or cholesteryl ester hydrolase	2005	Treatment of lipase deficiencies, including Wolman Disease and cholesteryl ester storage disease				Designated	Not FDA Approved for Orphan Indication					Lysosomal Acid Lipase, LLC	Subsidiary of Kentucky BioProcessing, LLC	3700 Airpark Drive	Owensboro	Kentucky	42301	United States	20052058
Recombinant human microplasmin	2006	Treatment of peripheral arterial occlusion				Designated	Not FDA Approved for Orphan Indication					ThromboGenics Ltd	Unit 14, Bridgecourt Office Park		Dublin			Ireland	20052158
recombinant human minibody against complement component	2011	Treatment of atypical hemolytic uremic syndrome associated with an inherited abnormality of the complement system.				Designated/Withdrawn	Not FDA Approved for Orphan Indication					ADIENNE S.A	Via Zurigo 46	6900 Lugano				Switzerland	20082699
recombinant human minibody against complement component C5	2009	Treatment of primary membranoproliferative glomerulonephritis				Designated/Withdrawn	Not FDA Approved for Orphan Indication					ADIENNE S.A.	Via Zurigo 46	6900	Lugno			Switzerland	20082709
recombinant human minibody against complement component C5 fused with RGD-motif	2009	Prevention of ischemia/reperfusion injury associated with solid organ transplantation.				Designated/Withdrawn	Not FDA Approved for Orphan Indication					ADIENNE S.A.	Via Zurigo 46	6900	Lugno			Switzerland	20082703
Recombinant human monoclonal antibody against human complement component C5a	2016	Treatment of acute graft versus host disease	Yes	Yes	GVH	Designated/Withdrawn	Not FDA Approved for Orphan Indication					Alexion Pharmaceuticals, Inc.	100 College Street		New Haven	Connecticut	6510	United States	20165394
recombinant human monoclonal antibody of the IgG1 kappa class against prostate stem cell antigen	2012	Treatment of pancreatic cancer		Yes	Pancreatic carcinoma	Designated/Withdrawn	Not FDA Approved for Orphan Indication					Astellas Pharma Global Development, Inc.	1 Astellas Way		Northbrook	Illinois	60062	United States	20123838
recombinant human monoclonal antibody to hsp90	2002	Treatment of invasive candidiasis				Designated/Withdrawn	Not FDA Approved for Orphan Indication					Novartis Pharmaceuticals Corp.	One Health Plaza		East Hanover	New Jersey		United Kingdom	20021584
Recombinant Human Monoclonal Antibody To Vascular Endothelial Growth Factor Receptor-2	2018	Treatment of Glioblastoma	Yes	yes	Glioblastoma	Designated	Not FDA Approved for Orphan Indication					PharmAbcine Inc.	#307, Daedeok Tech-Biz Center	593, Daedeok-daero	Yuseong-gu	Daejeon		South Korea	20186281
recombinant human monoclonal IgM antibody targeting glucose regulated protein 78	2013	Treatment of multiple myeloma		Yes	Myeloma	Designated	Not FDA Approved for Orphan Indication					Patrys Ltd.	Suite 614, Level 6, Equitable House		Melbourne	Victoria		Australia	20134100
recombinant human Naglu- insulin-like growth factor II	2013	Treatment of mucopolysaccharidosis type IIIB (Sanfilippo syndrome type B)				Designated	Not FDA Approved for Orphan Indication					Shire Human Genetic Therapies, Inc.	300 Shire Way		Lexington	Massachusetts	2421	United States	20123887
Recombinant human nerve growth factor	1999	Treatment of HIV-associated sensory neuropathy.				Designated	Not FDA Approved for Orphan Indication					Genentech, Inc.	460 Point San Bruno Boulevard		South San Francisco	California	94080	United States	19981108
recombinant human nerve growth factor	2013	Treatment of retinitis pigmentosa				Designated	Not FDA Approved for Orphan Indication					Dompe S.p.A.	Via S. Martino 12-12/A		Milan			Italy	20134020
recombinant human neutrophil inhibitor (hNE)	2003	Treatment of cystic fibrosis				Designated	Not FDA Approved for Orphan Indication					Dyax Corporation	300 Technology Square		Cambridge	Massachusetts	2139	United States	20031735
recombinant human palmitoyl-protein thioeserase-1 (rhPPT1)	2017	0				Designated	Not FDA Approved for Orphan Indication					Collaborations Pharmaceuticals, Inc.	840 Main Campus Drive	Lab 3510	Raleigh	North Carolina	27606	United States	20165701
recombinant human Pentraxin-2	2014	Treatment of myelofibrosis				Designated	Not FDA Approved for Orphan Indication					Genentech, Inc.	1 DNA Way	MS 241B	South San Francisco	California	94080	United States	20134160
recombinant human Pentraxin-2; recombinant human Serum Amyloid P	2012	Treatment of idiopathic pulmonary fibrosis.				Designated	Not FDA Approved for Orphan Indication					Genentech, Inc.	1 DNA Way	Building 45	South San Francisco	California	94080	United States	20113611
Recombinant human placental growth factor	2017	Treatment of severe preeclampsia				Designated	Not FDA Approved for Orphan Indication					Aggamin, LLC	3960 Broadway	Suite 330B	New York	New York	10032	United States	20165597
Recombinant human platelet derived growth factor BB	2007	Treatment of osteonecrosis of the jaws				Designated	Not FDA Approved for Orphan Indication					Luitpold Pharmaceuticals, Inc.	800 Adams Avenue	Suite 100	Norristown	Pennsylvania	19403	United States	20062331
recombinant human platelet derived growth factor-BB	2010	Treatment of osteochondritis dissecans				Designated/Withdrawn	Not FDA Approved for Orphan Indication					Biomimetic Therapeutics, Inc.	389-A Nichol Mill Lane		Franklin	Tennessee	37067	United States	20103104
recombinant human porphobilinogen deaminase	2002	Treatment of acute intermittent porphyria attacks				Designated	Not FDA Approved for Orphan Indication					Chiesi USA, Inc.	175 Regency Woods Place	Suite 600	Cary	North Carolina	27518	United States	20021572
recombinant human porphobilinogen deaminase, erythropoetic form	2002	Treatment of acute intermittent porphyria preventing attacks				Designated	Not FDA Approved for Orphan Indication					Chiesi USA, Inc.	175 Regency Woods Place	Suite 600	Cary	North Carolina	27518	United States	20021573
recombinant human proinsulin (Including rhPI-Methionine)	2008	Treatment of retinitis pigmentosa				Designated	Not FDA Approved for Orphan Indication					ProRetina Therapeutics, S.L.	Centro de Empresas de Pozuelo		Pozuelo de Alarcon			Spain	20082714
Recombinant human relaxin	1995	Treatment of progressive systemic sclerosis.				Designated/Withdrawn	Not FDA Approved for Orphan Indication					Connetics Corporation	3400 West Bayshore Road		Palo Alto	California	94303	United States	1995929
recombinant human rod-derived cone viability factor	2008	Treatment of retinitis pigmentosa				Designated/Withdrawn	Not FDA Approved for Orphan Indication					Fovea Pharmaceuticals	12 Rue Jean Antoine de Baif		Paris			France	20072510
recombinant human serum albumin human growth hormone	2016	Treatment of growth hormone deficiency				Designated	Not FDA Approved for Orphan Indication					TEVA Branded Pharmaceutical Products R&D, Inc.	41 Moores Road	P. O. Box 4011	Frazer	Pennsylvania	19355	United States	20134105
Recombinant Human soluble Fc-gamma Receptor IIb	2010	Treatment of idiopathic thrombocytopenic purpura				Designated/Withdrawn	Not FDA Approved for Orphan Indication					Baxalta US Inc., now part of Shire Plc	650 Kendall Street		Cambridge	Massachusetts	2142	United States	20092877
Recombinant human superoxide dismutase	1991	Prevention of bronchopulmonary dysplasia in premature neonates weighing less than 1500 grams.				Designated/Withdrawn	Not FDA Approved for Orphan Indication					Savient Pharmaceuticals, Inc.	One Tower Center Boulevard, 12th floor		East Brunswick	New Jersey	8816	United States	1990549
recombinant human surfactant protein D	2014	Prevention of bronchopulmonary dysplasia				Designated	Not FDA Approved for Orphan Indication					Airway Therapeutics LLC	11804 Conrey Road	Suite 175	Cincinnati	Ohio	45249	United States	20113470
Recombinant human thrombopoietin	1997	For use in accelerating platelet recovery in patients undergoing hematopoietic stem cell transplantation.				Designated	Not FDA Approved for Orphan Indication					Genentech, Inc.	1 DNA Way		South San Francisco	California	94080	United States	19971068
recombinant human type VII collagen	2008	Treatment of hereditary dystrophic epidermolysis bullosa (DEB)				Designated	Not FDA Approved for Orphan Indication					David T. Woodley, MD and Mei Chen, MD	USC Department of Dermatology, Cancer Research Lab	1303 North Mission Road	Los Angeles	California	90033	United States	20082582
recombinant human vascular endothelial growth factor	2010	Treatment of amyotrophic lateral sclerosis				Designated	Not FDA Approved for Orphan Indication					NeuroNova AB	Fiskartorpsvagen 15 A-D		Stockholm			Sweden	20103090
recombinant humanized anti-complement component 5 monoclonal antibody	2017	Treatment of paroxysmal nocturnal hemoglobinuria (PNH)				Designated	Not FDA Approved for Orphan Indication					Hoffmann-La Roche Inc.	c/o Genentech, Inc.	1 DNA Way	South San Francisco	California	94080	United States	20175907
recombinant humanized anti-HER2 monoclonal antibody-monomethyl auristatin E (MMAE) antibody-drug conjugate	2018	Treatment of Gastric Cancer		Yes	Gastric Cancer	Designated	Not FDA Approved for Orphan Indication					RemeGen, Ltd.	58 Middle Beijing Road	Yantai Economic & Technological Development Area, Yantai		Shandong		China	20186494
recombinant humanized anti-interleukin 13 (IL-13) monoclonal antibody	2015	Treatment of eosinophilic esophagitis				Designated	Not FDA Approved for Orphan Indication					Celgene Corporation	3033 Science Park Road	Suite 300	San Diego	California	92121	United States	20144433
Recombinant humanized anti-LOXL2 monoclonal antibody	2011	Treatment of idiopathic pulmonary fibrosis				Designated/Withdrawn	Not FDA Approved for Orphan Indication					Gilead Sciences, Inc.	199 East Blaine St.		Seattle	Washington	98102	United States	20113366
recombinant humanized anti-LOXL2 monoclonal antibody, IgG4(S241P)	2011	Treatment of pancreatic cancer.		Yes	Pancreatic carcinoma	Designated/Withdrawn	Not FDA Approved for Orphan Indication					Gilead Sciences, Inc.	199 E. Blaine St.		Seattle	Washington	98102	United States	20113393
Recombinant humanized anti-LOXL2 monoclonal antibody, IgG4(S241P)	2011	Treatment of myelofibrosis	Yes	yes	MPN	Designated/Withdrawn	Not FDA Approved for Orphan Indication					Gilead Sciences, Inc.	199 E. Blaine St.		Seattle	Washington	98102	United States	20113405
recombinant humanized anti-matrix metalloprotein 9 (MMP9) monoclonal antibody IgG4	2015	Treatment of gastric cancer		Yes	Gastric Cancer	Designated/Withdrawn	Not FDA Approved for Orphan Indication					Gilead Sciences, Inc.	199 E. Blaine St.		Seattle	Washington	98102	United States	20154738
recombinant humanized anti-tau antibody	2015	Treatment of progressive supranuclear palsy				Designated	Not FDA Approved for Orphan Indication					AbbVie, Inc.	1 North Waukegan Road		North Chicago	Illinois	60064	United States	20144609
Recombinant humanized IgG1 anti-HER2 monoclonal antibody conjugated to Duostatin-5	2018	Treatment of gastric cancer.		Yes	Gastric Cancer	Designated	Not FDA Approved for Orphan Indication					Klus Pharma, Inc.	8 Clarke Drive	Suite 4	Cranbury Township	New Jersey	8512	United States	20186411
recombinant humanized IgG1k monoclonal antibody to human invariant T cell receptor (iTCR)	2013	Treatment of sickle cell disease	Yes		SCD	Designated	Not FDA Approved for Orphan Indication					NKT Therapeutics, Inc.	880 Winter Street	Suite 350	Waltham	Massachusetts	2451	United States	20133915
recombinant humanized IgG4 monoclonal antibody against pHERV-W Envelope protein	2018	Treatment of chronic inflammatory demyelinating polyradiculoneuropathy/polyneuropathy (CIDP)				Designated	Not FDA Approved for Orphan Indication					GeNeuro S.A.	3 Chemin du Pr魆leuri		Plan-les-Ouates	Gen趡		Switzerland	20176255
recombinant humanized IgG4P monoclonal antibody with specificity for human tau	2017	Treatment of progressive supranuclear palsy (PSP)				Designated	Not FDA Approved for Orphan Indication					UCB, Inc.	1950 Lake Park Drive		Smyrna	Georgia	30080	United States	20175981
Recombinant humanized immunoglobulin gamma 1 monoclonal antibody (mAb) directed against the CemX segment of human membrane-bound immunoglobulin E (mIgE)	2017	Treatment of hyperimmunoglobulin E syndrome (HIES)				Designated	Not FDA Approved for Orphan Indication					Fountain Biopharma, Inc.	19F-1, No. 3	3 Yuan Qu Street	Nangang District	Taipei City		Taiwan	20176066
Recombinant humanized MAb 5c8	1999	Prevention of rejection of solid organ transplants.				Designated	Not FDA Approved for Orphan Indication					Biogen, Inc.	14 Cambridge Center		Cambridge	Massachusetts	2142	United States	19981200
Recombinant humanized MAb 5c8	1999	Prevention of rejection of pancreatic islet cell transplants.		Yes	Pancreatic carcinoma	Designated	Not FDA Approved for Orphan Indication					Biogen, Inc.	14 Cambridge Center		Cambridge	Massachusetts	2142	United States	19991234
Recombinant humanized MAb 5c8	1998	Prevention and treatment of Factor VIII/Factor IX inhibitors in patients with hemophilia A or B.				Designated	Not FDA Approved for Orphan Indication					Biogen, Inc.	14 Cambridge Center		Cambridge	Massachusetts	2142	United States	19981137
Recombinant humanized monclonal antibody 5c8	1998	Treatment of immune thrombocytopenic purpura.				Designated	Not FDA Approved for Orphan Indication					Biogen, Inc.	14 Cambridge Center		Cambridge	Massachusetts	2142	United States	19971098
Recombinant humanized monoclonal antibody 5c8	1998	Treatment of systemic lupus erythematosus.				Designated	Not FDA Approved for Orphan Indication					Biogen, Inc.	14 Cambridge Center		Cambridge	Massachusetts	2142	United States	19981112
Recombinant humanized monoclonal antibody directed against an epidermal growth factor receptor	2012	Treatment of glioblastoma multiforme	Yes	yes	Glioblastoma	Designated/Withdrawn	Not FDA Approved for Orphan Indication					AbbVie, Inc.	1 N. Waukegan Road		North Chicago	Illinois	60064	United States	20113618
recombinant humanized monoclonal antibody of the immunoglobulin G1 subclass directed against colony stimulating factor-1 receptor expressed on macrophages	2014	Treatment of pigmented villonodular synovitis and tenosynovial giant cell tumor				Designated/Withdrawn	Not FDA Approved for Orphan Indication					Genentech, Inc.	1 DNA Way		South San Francisco	California	94080	United States	20144316
recombinant humanized monoclonal antibody targeting the anti-mllerian hormone receptor II	2018	Treatment of Anti -Mullerian Hormone Receptor II (AMHRII)-expressing ovarian cancer		Yes	Ovarian	Designated	Not FDA Approved for Orphan Indication					GamaMabs Pharma SA	Centre Pierre Potier, 1 place Pierre Potier	Oncopole entree B		Toulouse Cedex 1		France	20175786
recombinant IgA protease of bacterium Heamophilus influenzae	2011	Treatment of immunoglobulin A nephropathy (IgAN, Berger's disease).				Designated	Not FDA Approved for Orphan Indication					Shire Human Genetics Therapies	300 Shire Way		Lexington	Massachusetts	2421	United States	20113394
Recombinant immunotoxin combining the functional components of antibody against mesothelin and the enzymatic activity of a pseudomonas exotoxin	2002	Treatment of malignant mesothelioma		yes	Mesothelioma	Designated	Not FDA Approved for Orphan Indication					National Institutes of Health	Cancer Therapy Evaluation Program/DCTD/NCI	Suite 7111	Rockville	Maryland	20852	United States	20011518
Recombinant immunotoxin combining the functional components of antibody against mesothelin and the enzymatic activity of a pseudomonas exotoxin	2002	Treatment of epithelial ovarian cancer		Yes	Ovarian	Designated	Not FDA Approved for Orphan Indication					National Institutes of Health	Cancer Therapy Evaluation Program/DCTD/NCI	Suite 7111	Rockville	Maryland	20852	United States	20011508
recombinant kallikrein inhibitor	2010	Treatment of Netherton Syndrome.				Designated	Not FDA Approved for Orphan Indication					Dermadis SA	Batiment Le Forum		Archamps			France	20103237
recombinant lens epithelium derived growth factor 1-326	2014	Treatment of retinitis pigmentosa				Designated	Not FDA Approved for Orphan Indication					Ocugen, Inc.	5 Great Valley Parkway	Suite 160	Malvern	Pennsylvania	19355	United States	20144323
recombinant lentivirus vector expressing the human phenylalanine hydroxylase (PAH) gene under control of a liver-specific promoter	2018	Treatment of Phenylketonuria				Designated	Not FDA Approved for Orphan Indication					American Gene Technologies International Inc.	9640 Medical Center Drive		Rockville	Maryland	20850	United States	20186572
Recombinant methionyl brain-derived neurotrophic factor	1994	Treatment of amyotrophic lateral sclerosis.				Designated	Not FDA Approved for Orphan Indication					Amgen, Inc.	One Amgen Center Dr.	M/S: 17-2-B	Thousand Oaks	California	91320	United States	1994863
Recombinant methionyl human stem cell factor	1995	Treatment of primary bone marrow failure.				Designated/Withdrawn	Not FDA Approved for Orphan Indication					Amgen, Inc.	One Amgen Center Drive		Thousand Oaks	California	91320	United States	1995883
recombinant Mitsugumin 53	2019	Treatment of Duchenne Muscular Dystrophy				Designated	Not FDA Approved for Orphan Indication					Axolo Pharma, Inc.	6425 Nieman Road		Shawnee	Arkansas	66203	United States	20186676
recombinant monoclonal antibody to human serum amyloid P component	2015	Treatment of AL amyloidosis				Designated/Withdrawn	Not FDA Approved for Orphan Indication					Glaxo Group Limited, England d/b/a GlaxoSmithKline	980 Great West Road		Middlesex, TW8, 9GS			United Kingdom	20144627
recombinant multimerized human IgG1 Fc	2015	Treatment of chronic inflammatory demyelinating polyneuropathy (CIDP).				Designated	Not FDA Approved for Orphan Indication					Pfizer, Inc.	500 Arcola Road		Collegeville	Pennsylvania	19426	United States	20154848
recombinant nematode anticoagulant protein c2 (rNAPc2)	2014	Treatment of viral hemorrhagic fever post-exposure to Ebola virus (treatment of Ebola)				Designated	Not FDA Approved for Orphan Indication					ARCA Biopharma, Inc.	11080 Circle Point Rd.	Suite 140	Westminster	Colorado	80020	United States	20103298
recombinant neuroglobin (rNgb) containing mutations H64Q/C46G/C55S/C120S	2014	Treatment of patients with carbon monoxide poisoning				Designated	Not FDA Approved for Orphan Indication					University of Pittsburgh	4200 Fifth Ave.		Pittsburgh	Pennsylvania	15260	United States	20144513
recombinant NY-ESO-1 protein mixed with glucopyranosyl lipid A	2016	Treatment of soft tissue sarcoma.	Yes	yes	Sarcoma	Designated/Withdrawn	Not FDA Approved for Orphan Indication					Immune Design Corp.	1616 Eastlake Ave. E	Suite 310	Seattle	Washington	98102	United States	20154978
recombinant ovine interferon tau	2007	Treatment of pediatric multiple sclerosis				Designated	Not FDA Approved for Orphan Indication					PEPGEN Corporation	1301 Harbor Bay Parkway		Alameda	California	94502	United States	20062353
Recombinant P-Selectin glycoprotein ligand	2006	Prevention of delayed graft function in renal transplant patients				Designated	Not FDA Approved for Orphan Indication					Y's Therapeutics, Inc.	1111 Bayhill Drive	Suite 405	San Bruno	California	94066	United States	20052153
Recombinant P-selectin glycoprotein ligand-immunoglobulin Ig	2007	Prevention of ischemia reperfusion injury in all solid organ transplants				Designated	Not FDA Approved for Orphan Indication					Y's Therapeutics, Inc.	1539 Granger Way		Redwood City	California	94061	United States	20072434
Recombinant protein inhibitor of complement factor 5	2016	Treatment of Guillain-Barre Syndrome.				Designated	Not FDA Approved for Orphan Indication					Akari Therapeutics Plc	24 West 40th Street	8th Floor	New York	New York	10018	United States	20165203
Recombinant replication deficient adenovirus vector carrying human p53 gene	1999	Treatment of primary ovarian cancer.		Yes	Ovarian	Designated/Withdrawn	Not FDA Approved for Orphan Indication					Schering Corporation	2000 Galloping Hill Rd.		Kenilworth	New Jersey	7033	United States	19981223
Recombinant retroviral vector - glucocerebrosidase	1993	For use as enzyme replacement therapy for patients with types I, II, or III Gaucher disease.				Designated	Not FDA Approved for Orphan Indication					Genetic Therapy, Inc.	938 Clopper Road		Gaithersburg	Maryland	20878	United States	1993743
Recombinant secretory leucocyte protease inhibitor	1991	Treatment of cystic fibrosis.				Designated	Not FDA Approved for Orphan Indication					Amgen, Inc.	3200 Walnut Street		Boulder	Colorado	80301	United States	1990555
Recombinant secretory leucocyte protease inhibitor	1991	Treatment of congenital alpha-1 antitrypsin deficiency.				Designated/Withdrawn	Not FDA Approved for Orphan Indication					Amgen Inc.	3200 Walnut Street		Boulder	Colorado	80301	United States	1990554
Recombinant soluble human CD4	1989	Treatment of acquired immunodeficiency syndrome.				Designated/Withdrawn	Not FDA Approved for Orphan Indication					Biogen, Inc.	14 Cambridge Center		Cambridge	Massachusetts	2142	United States	1989389
Recombinant soluble human CD4 (rCD4)	1989	Treatment of AIDS in patients infected with HIV virus.				Designated	Not FDA Approved for Orphan Indication					Genentech, Inc.	460 Point San Bruno Boulevard		South San Francisco	California	94080	United States	1989348
Recombinant T-cell receptor ligand	2003	Treatment of multiple sclerosis patients who are both HLA-DR2 positive and autoreactive to myelin oligodendrocyte glycoprotein residues 35-55				Designated	Not FDA Approved for Orphan Indication					Artielle ImmunoTherapeutics, Inc.	9020 SW Washington Square Road	Suite 450	Tigard,	Oregon	97223	United States	20021631
recombinant thymidine phosphorylase encapsulated with autologous erythrocytes	2010	Treatment of mitochondrial neurogastrointestinal encephalomyopathydue to thymidine phosphorylase deficiency.				Designated	Not FDA Approved for Orphan Indication					St. George's University of London	Joint Research Office		London			United Kingdom	20103248
Recombinant truncated SPINT2 protease inhibitor	2005	Treatment of cystic fibrosis				Designated	Not FDA Approved for Orphan Indication					Aerovance, Inc.	2929 Seventh Street		Berkeley	California	94710	United States	20052059
Recombinant urate oxidase	2000	Prophylaxis of chemotherapy-induced hyperuricemia.				Designated	Not FDA Approved for Orphan Indication					Sanofi-Synthelabo Research	9 Great Valley Parkway		Malvern	Pennsylvania	19355	United States	19991315
Recombinant vaccinia (human papillomavirus)	1994	Treatment of cervical cancer.		yes	Head and neck cancer	Designated/Withdrawn	Not FDA Approved for Orphan Indication					Xenova Research Limited	310 Cambridge Science Park		Cambridge			United Kingdom	1994843
recombinant von Willebrand factor (rhVWF)	2010	Treatment of von Willebrand disease.				Designated/Approved		Indicated for use in adults (age 18 and older) diagnosed with von Willebrand disease (VWD) for perioperative management of bleeding	04/13/2018	04/13/2025	Indicated for use in adults (age 18 and older) diagnosed with von Willebrand disease (VWD) for perioperative management of bleeding	Baxalta US, Inc.	650 E. Kendall Street		Cambridge	Massachusetts	2142	United States	20103222
recombinant von Willebrand factor (rhVWF)	2010	Treatment of von Willebrand disease.				Designated/Approved		Indicated for on-demand treatment and control of bleeding episodes in adults (age 18 and older) diagnosed with von Willebrand disease (VWD)	12/08/2015	12/08/2022	Indicated for on-demand treatment and control of bleeding episodes in adults diagnosed with von Willebrand disease (VWD)	Baxalta US, Inc.	650 E. Kendall Street		Cambridge	Massachusetts	2142	United States	20103222
recombinant, adeno-associated virus serotype 2 vector carrying linear single-stranded AADC mRNA cDNA	2016	Treatment of aromatic L-amino acid decarboxylase deficiency.				Designated	Not FDA Approved for Orphan Indication					PTC Therapeutics, Inc.	100 Corporate Court		South Plainfield	New Jersey	7080	United States	20165269
recombinant, adeno-associated virus serotype 5 vector, containing the transgene, which encodes for the human protein, frataxin	2016	Treatment of Friedreich's Ataxia				Designated	Not FDA Approved for Orphan Indication					PTC Therapeutics, Inc.	100 Corporate Court		South Plainfield	New Jersey	7080	United States	20154985
recombinant, fully-human, IgG4 immunoglobulin with antigen-binding specificity for human vascular adhesion protein-1 (VAP-1)	2016	Treatment of primary sclerosing cholangitis.				Designated	Not FDA Approved for Orphan Indication					Acorda Therapeutics, Inc.	420 Saw Mill River Road		Ardsley	New York	10502	United States	20165315
recombinant, glycoenfineered humanized IgG1 kappa monoclonal antibody directed against Fibroblast Growth Factor Receptor 2b	2016	Treatment of gastric cancer including cancer of the gastroesophageal junction.		Yes	Gastric Cancer	Designated	Not FDA Approved for Orphan Indication					Five Prime Therapeutics, Inc.	2 Corporate Drive		South San Francisco	California	94080	United States	20165277
recombinant, non-pathogenic poliovirus:rhinovirus chimera that consists of the genome of the live attenuated poliovirus serotype 1 vaccine with its cognate IRES element replaced with that of HRV2	2016	Treatment of glioma	Yes	yes	Glioblastoma	Designated	Not FDA Approved for Orphan Indication					Istari Oncology, Inc.	Duke University Medical Center	177 MSRB, Box 3156	Durham	North Carolina	27710	United States	20165218
Redaporfin	2017	Treatment of cholangiocarcinoma	Yes	Yes	Cholangiocarcinoma	Designated	Not FDA Approved for Orphan Indication					Luzitin, S.A.	Edificio Bluepharma	S Martinho do Bispo	Coimbra	Coimbra District		Portugal	20165566
Reduced L-glutathione	1994	Treatment of AIDS-associated cachexia.				Designated	Not FDA Approved for Orphan Indication					Telluride Pharmaceutical Corporation	146 Flanders Drive		Hillsborough	New Jersey	8876	United States	1993774
refanalin	2010	To improve renal function and prevent delayed graft function following renal transplantation				Designated	Not FDA Approved for Orphan Indication					Angion Biomedica Corporation	1050 Stewart Avenue		Garden City	New York	11530	United States	20103075
Regorafenib	2019	Treatment of glioblastoma multiforme	Yes	yes	Glioblastoma	Designated	Not FDA Approved for Orphan Indication					Bayer HealthCare Pharmaceuticals, Inc.	100 Bayer Boulevard	P.O. Box 915	Whippany	New Jersey	7981	United States	20196906
regorafenib	2011	Treatment gastrointestinal stromal tumors				Designated/Approved		Treatment of patients with locally advanced, unresectable or metastatic gastrointestinal stromal tumor (GIST) who have been previously treated with imatinib mesylate and sunitinib malate.	02/25/2013	02/25/2020	Treatment of patients with locally advanced, unresectable or metastatic gastrointestinal stromal tumor (GIST) who have been previously treated with imatinib mesylate and sunitinib malate.	Bayer HealthCare Pharmaceuticals, Inc.	P. O. Box 1000		Montvale	New Jersey	7045	United States	20103294
regorafenib	2015	Treatment of hepatocellular carcinoma		Yes	HCC	Designated/Approved		Treatment of patients with hepatocellular carcinoma (HCC or liver cancer) who have been previously treated with sorafenib.	04/27/2017	04/27/2024	Treatment of patients with hepatocellular carcinoma (HCC or liver cancer) who have been previously treated with sorafenib.	Bayer HealthCare Pharmaceuticals, Inc.	100 Bayer Blvd	P. O. Box 915	Whippany	New Jersey	7981	United States	20154780
relacorilant	2018	Treatment of endogenous Cushing syndrome				Designated	Not FDA Approved for Orphan Indication					Corcept Therapeutics, Inc.	149 Commonwealth Drive		Menlo Park	California	94025	United States	20186565
relacorilant	2018	Treatment of Pancreatic Cancer		Yes	Pancreatic carcinoma	Designated	Not FDA Approved for Orphan Indication					Corcept Therapeutics, Inc.	149 Commonwealth Drive		Menlo Park	California	94025	United States	20186521
Reldesemtiv	2019	Treatment of Amyotrophic lateral sclerosis				Designated	Not FDA Approved for Orphan Indication					Cytokinetics, Inc.	280 East Grand Avenue		South San Francisco	California	94080	United States	20197125
reltecimod	2011	Treatment of necrotizing soft tissue infections (NSTI)				Designated	Not FDA Approved for Orphan Indication					Atox Bio, Inc.	3 Golda Meir St.		Ness Ziona			Israel	20113522
Remacemide	2000	Treatment of Huntington's disease.				Designated/Withdrawn	Not FDA Approved for Orphan Indication					AstraZeneca LP	725 Chesterbrook Blvd.		Wayne	Pennsylvania	19087	United States	19991305
remdesivir	2020	Treatment of coronavirus disease 2019 (COVID-19)				Designated/Withdrawn	Not FDA Approved for Orphan Indication					Gilead Sciences, Inc.	333 Lakeside Drive		Foster City	California	94404	United States	20207390
Remdesivir	2015	Treatment of Ebola virus disease				Designated	Not FDA Approved for Orphan Indication					Gilead Sciences, Inc.	333 Lakeside Drive		Foster City	California	94404	United States	20154905
REMUNE HIV 1	2014	Treatment of pediatric HIV/AIDS (age through 16 years)				Designated	Not FDA Approved for Orphan Indication					Immune Response BioPharma, Inc.	1801 Atlantic Avenue	Suite 8352	Atlantic City	New Jersey	8401	United States	20134201
reparixin	2003	Prevention of delayed graft function in solid organ transplant				Designated	Not FDA Approved for Orphan Indication					Dompe S.p.A.	Via Campo di Pile		L'Aquila			Italy	20021628
reparixin	2012	Prevention of graft loss in pancreatic islet transplantation		Yes	Pancreatic carcinoma	Designated	Not FDA Approved for Orphan Indication					Dompe S.p.A.	Via Campo di Pile		L'Aquila			Italy	20123733
Replication defective recombinant adenovirus serotype 5 vector carrying the p53 gene in its E1 deleted region	2003	Treatment of head and neck cancer		Yes	head and neck cancer	Designated	Not FDA Approved for Orphan Indication					Introgen Therapeutics, Inc.		2250 Holcombe Blvd	Houston	Texas	77030	United States	20021603
replication-deficient recombinant serotype 2 adeno-associated viral vector containing hAQP1 cDNA	2013	Treatment of symptoms of Grade 2 and Grade 3 late xerostomia from parotid gland hypofunction caused by radiotherapy for cancer of the oral cavity.				Designated	Not FDA Approved for Orphan Indication					MeiraGTx, LLC	450 East 29th Street	15th Floor	New York	New York	10016	United States	20123650
Replication-incompetent GM-CSF-expressing gene-modified allogeneic acute myeloid leukemia cancer cell lines	2010	Treatment of acute myeloid leukemia	Yes	yes	AML	Designated/Withdrawn	Not FDA Approved for Orphan Indication					Aduro BioTech, Inc.	740 Heinz Avenue		Berkeley	California	94710	United States	20103007
Replication-incompetent GM-CSF-expressing gene-modified allogeneic chronic myeloid leukemia cancer cell lines	2010	Treatment of chronic myeloid leukemia		Yes	CML	Designated/Withdrawn	Not FDA Approved for Orphan Indication					Aduro BioTech, Inc.	740 Heinz Avenue		Berkeley	California	94710	United States	20103008
Replication-incompetent GM-CSF-expressing gene-modified allogeneic pancreatic cancer cell lines	2010	Treatment of pancreatic cancer.		Yes	Pancreatic carcinoma	Designated/Withdrawn	Not FDA Approved for Orphan Indication					Aduro BioTech, Inc.	740 Heinz Avenue		Berkeley	California	94710	United States	20092997
repository corticortropin injection	2013	Treatment of amyotrophic lateral sclerosis				Designated	Not FDA Approved for Orphan Indication					Mallinckrodt Pharmaceuticals, Inc.	Perryville III Corporate Park	P. O. Box 9001	Hampton	New Jersey	8827	United States	20133991
repository corticotropin or adrenocorticotropic hormone	2003	Treatment of infantile spasms				Designated/Approved		To treat infantile spasms	10/15/2010	10/15/2017		Questcor Pharmaceuticals, Inc.	26118 Research Road		Hayward	California	94545	United States	20031681
resatorvid	2018	Treatment of acute-on-chronic liver failure				Designated	Not FDA Approved for Orphan Indication					Takeda Development Center Americas, Inc.	One Takeda Parkway		Deerfield	Illinois	60015	United States	20155035
resiniferatoxin	2003	Treatment of intractable pain at end-stage disease				Designated	Not FDA Approved for Orphan Indication					Sorrento Theraeputics, Inc.	9380 Judicial Drive		San Diego	California	92121	United States	20021648
resiquimod	2017	Treatment of cutaneous T-cell lymphoma	Yes	Yes	Lymphoma	Designated	Not FDA Approved for Orphan Indication					Galderma Research and Development, LLC	14501 North Freeway		Fort Worth	Texas	76177	United States	20165690
reslizumab	2007	Treatment of children with eosinophilic esophagitis				Designated	Not FDA Approved for Orphan Indication					Teva Respiratory, LLC	145 Brandywine Pkwy.		West Chester	Pennsylvania	19380	United States	20072375
reslizumab	2011	Treatment of hypereosinophilic syndrome				Designated	Not FDA Approved for Orphan Indication					Teva Respiratory, LLC	145 Brandywine Pkwy.		West Chester	Pennsylvania	19380	United States	20103285
resminostat	2011	Treatment of Hodgkin's lymphoma.	Yes	Yes	Lymphoma	Designated	Not FDA Approved for Orphan Indication					4SC AG	Am Klopferspitz 19a		Martinsried			Germany	20113514
resminostat	2011	Treatment of hepatocellular carcinoma		Yes	HCC	Designated	Not FDA Approved for Orphan Indication					4SC AG	Am Klopferspitz 19a		Martinsried			Germany	20113455
Respiratory Syncytial Virus Immune Globulin (human)	1990	Treatment of respiratory syncytial virus lower respiratory tract infections in hospitalized infants and young children.				Designated	Not FDA Approved for Orphan Indication					MedImmune, Inc.	35 West Watkins Mill Road		Gaithersburg	Maryland	20878	United States	1990512
Respiratory syncytial virus immune globulin (Human)	1990	Prophylaxis of respiratory syncytial virus lower respiratory tract infections in infants and young children at high risk of RSV disease.				Designated/Approved		For the prevention of serious lower respiratory tract infections caused by RSV in children less than 24 months of age with bronchopulmonary dysplasia or a history of prematurity (less than or equal to 35 weeks gestation).	01/18/1996	01/18/2003		MedImmune & Massachussetts Public Health Biologics Labs.	35 West Watkins Mill Road		Gaithersburg	Maryland	20878	United States	1990511
retaspimycin	2007	Treatment for gastrointestinal stromal tumor				Designated/Withdrawn	Not FDA Approved for Orphan Indication					Infinity Pharmaceuticals, Inc.	780 Memorial Drive		Cambridge	Massachusetts	2139	United States	20072429
retaspimycin hydrochloride	2008	Treatment of melanoma stages IIb through IV.		Yes	Melanoma	Designated/Withdrawn	Not FDA Approved for Orphan Indication					AstraZeneca Pharmaceuticals LP	P. O. Box 8355	1800 Concord Pike	Wilmington	Delaware	19803	United States	20082606
retifanlimab	2020	Treatment of anal cancer				Designated	Not FDA Approved for Orphan Indication					Incyte Corporation	1801 Augustine Cut-Off		Wilmington	Delaware	19803	United States	20196914
Retinol palmitate	2016	Prevention of bronchopulmonary dysplasia.				Designated	Not FDA Approved for Orphan Indication					Orphanix GmbH	41 Peter-Rosegger-Straߥ		Ried im Innkreis	Ober_xDE8F__xDD25_rreich		Austria	20165251
retinol palmitate (vitamin A palmitate)	2017	Prevention of retinopathy of prematurity (ROP)				Designated	Not FDA Approved for Orphan Indication					orphanix GmbH	41 Peter-Rosegger-Straߥ		Ried im Innkreis	Ober_xDE8F__xDD25_rreich		Austria	20175834
retroviral gamma-c cDNA containing vector	2002	Treatment of X linked severe combined immune deficiency disease				Designated	Not FDA Approved for Orphan Indication					AVAX technologies, Inc.	9200 Indian Creek Parkway	Building 9, Suite 200	Overland Park	Kansas	66210	United States	20011516
Retroviral vector, R-GC and GC gene 1750	1997	Treatment of Gaucher disease.				Designated/Withdrawn	Not FDA Approved for Orphan Indication					Genzyme Corporation	One Mountain Road	P.O. Box 9322	Framingham	Massachusetts	1701	United States	19961023
reveglucosidase alfa	2010	Treatment of Pompe disease.				Designated	Not FDA Approved for Orphan Indication					BioMarin Pharmaceutical, Inc.	105 Digital Drive		Novato	California	94949	United States	20103083
reversal agent linked to chloroquine-like moiety	2010	Treatment of malaria				Designated	Not FDA Approved for Orphan Indication					DesignMedix	2828 SW Corbett Avenue		Portland	Oregon	97201	United States	20103037
Revimmune	2011	Treatment of autoimmune hemolytic anemia.				Designated	Not FDA Approved for Orphan Indication					Accentia Biopharmaceuticals	324 South Hyde Park Avenue #350		Tampa	Florida	33606	United States	20113337
Reviparin sodium	2001	Long-term treatment of acute deep vein trombosis with or without pulmonary embolism in pregnant patients				Designated	Not FDA Approved for Orphan Indication					Abbott	Abbott Laboratories, Dept. 389, Bldg. J-45	200 Abbott Park Rd.	Abbott Park	Illinois	60064	United States	20011435
Reviparin sodium	2001	Treatment of deep vein thrombosis which may lead to pulmonary embolism in pediatric patients				Designated	Not FDA Approved for Orphan Indication					Abbott	Abbott Laboratories, Dept. 389, Bldg. J-45	200 Abbott Park Rd.	Abbott Park	Illinois	60064	United States	20011436
revusiran	2015	Treatment of transthyretin amyloidosis				Designated/Withdrawn	Not FDA Approved for Orphan Indication					Alnylam Pharmaceuticals, Inc.	300 Third Street		Cambridge	Massachusetts	2142	United States	20154776
rexlemestrocel-L	2019	Prevention of post-LVAD (left ventricular assist device) implantation mucosal bleeding				Designated	Not FDA Approved for Orphan Indication					Mesoblast	505 5th Avenue	3rd Floor	New York	New York	10017	United States	20186615
Rezafungin	2016	Treatment of candidemia and invasive candidiasis infections caused by susceptible Candida spp.				Designated	Not FDA Approved for Orphan Indication					Cidara Therapeutics, Inc.	6310 Nancy Ridge Drive	Suite 101	San Diego	California	92121	United States	20155072
RGG0853, E1A lipid complex	1995	Treatment of ovarian cancer.		Yes	Ovarian	Designated/Withdrawn	Not FDA Approved for Orphan Indication					Targeted Genetics Corporation	1100 Olive Way, Suite 100		Seattle	Washington	98101	United States	1995909
rh-microplasmin, ocriplasmin	2004	Adjunct to surgery in cases of pediatric vitrectomy				Designated	Not FDA Approved for Orphan Indication					ThromboGenics Inc.	Unit 14	Walkinstown Avenue	Dublin 12			Ireland	20031807
rhIGF-I/rhIGFBP-3	2003	Treatment of extreme insulin resistance syndromes (type A, Rabson-Mendenhall syndrome, Leprechaunism, Type B syndrome)				Designated	Not FDA Approved for Orphan Indication					Insmed, Inc.	10 Finderne Ave	Building 10	Bridgewater	New Jersey	8807	United States	20031689
Rho (D) immune globulin intravenous (human)	1993	Treatment of immune thrombocytopenic purpura.	Yes	Yes	ITP	Designated/Approved		Treatment of adults and children with chronic and acute immune thrombocytopenic purpura.	03/24/1995	03/24/2002		Rh Pharmaceuticals, Inc.	104 Chancellor Matheson Road	U of Manitoba	Winnipeg			Canada	1993749
ribavirin	1991	Treatment of hemorrhagic fever with renal syndrome				Designated	Not FDA Approved for Orphan Indication					Valeant Pharmaceuticals International	3300 Hyland Avenue		Costa Mesa	California	92626	United States	1991574
ribavirin	2003	Treatment of chronic hepatitis C in pediatric patients				Designated/Approved		Treatment of chronic hepatitis C among previously untreated pediatric patients at least three years of age or older.	07/29/2003	07/29/2010		Schering Corporation	2000 Galloping Hill Road		Kenilworth	New Jersey	7033	United States	20021624
ribavirin elaidate	2011	0				Designated	Not FDA Approved for Orphan Indication					Translational Therapeutics, Inc.	163 Scituate Street		Arlington	Massachusetts	2476	United States	20113440
ribitol	2019	Treatment of limb-girdle muscular dystrophy type 2I				Designated	Not FDA Approved for Orphan Indication					ML Bio Solutions, Inc.	1100 S. Mint Street, Suite 102		Charlotte	North Carolina	28203	United States	20186665
riboflavin ophthalmic solution & ultraviolet A	2011	Treatment of keratoconus				Designated/Approved		Indicated for use in corneal collagen crosslinking in combination with the KXL System for the treatment of progressive keratoconus	04/15/2016	04/15/2023	Treatment of progressive keratoconus	Avedro, Inc.	230 Third Avenue		Waltham	Massachusetts	2451	United States	20113449
riboflavin ophthalmic solution ultraviolet-A (UVA) irradiation	2011	Treatment of corneal ectasia following refractive surgery				Designated/Approved		Treatment of corneal ectasia following refractive surgery	07/15/2016	07/15/2023	Treatment of corneal ectasia following refractive surgery	Avedro, Inc.	230 Third Avenue		Waltham	Massachusetts	2451	United States	20113525
riboflavin-vitamin E-TPGS topical solution	2016	Treatment of keratoconus in patients undergoing crosslinking procedure				Designated	Not FDA Approved for Orphan Indication					Institute of Refractive & Ophthalmic Surgery	Via Andrea D'Isernia 31,		Napoli			Italy	20144684
Ricin (blocked) conjugated murine MCA (anti-B4)	1988	Treatment of B-cell leukemia and B-cell lymphoma.	Yes	Yes	Lymphoma	Designated/Withdrawn	Not FDA Approved for Orphan Indication					ImmunoGen, Inc.	148 Sidney Street		Cambridge	Massachusetts	2139	United States	1988302
Ricin (blocked) conjugated murine mca (anti-b4)	1991	For the ex-vivo purging of leukemic cells from the bone marrow of non-T cell acute lymphocytic leukemia patients who are in complete remission.	Yes		ALL	Designated/Withdrawn	Not FDA Approved for Orphan Indication					ImmunoGen, Inc.	830 Winter Street		Waltham	Massachusetts	2451	United States	1990491
Ricin (blocked) conjugated murine MCA (anti-my9)	1990	For use in the ex-vivo treatment of autologous bone marrow and subsequent reinfusion in patients with acute myelogenous leukemia.	Yes	yes	Supportive	Designated/Withdrawn	Not FDA Approved for Orphan Indication					ImmunoGen, Inc.	830 Winter Street		Waltham	Massachusetts	2451	United States	1989424
Ricin (blocked) conjugated murine MCA (anti-my9)	1989	Treatment of myeloid leukemia, including AML, and blast crisis of CML.	Yes	yes	AML	Designated/Withdrawn	Not FDA Approved for Orphan Indication					ImmunoGen, Inc.	830 Winter Street		Waltham	Massachusetts	2451	United States	1989383
Ricin (blocked) conjugated murine MCA (n901)	1991	Treatment of small cell lung cancer		Yes	Lung Cancer	Designated/Withdrawn	Not FDA Approved for Orphan Indication					ImmunoGen, Inc.	830 Winter Street		Waltham	Massachusetts	2451	United States	1990524
Ricin (blocked) conjugated murine monoclonal antibody (CD6)	1994	Treatment of cutaneous T-cell lymphomas, acute T-cell leukemia-lymphoma, and related mature T-cell malignancies.	Yes	Yes	Lymphoma	Designated/Withdrawn	Not FDA Approved for Orphan Indication					ImmunoGen, Inc.	830 Winter Street		Waltham	Massachusetts	2451	United States	1993770
ricin vaccine	2011	Prevention of ricin intoxication.				Designated	Not FDA Approved for Orphan Indication					Soligenix, Inc.	29 Emmons Drive	Suite B-10	Princeton	New Jersey	8540	United States	20103291
ridaforolimus	2005	Treatment of soft tissue sarcoma	Yes	yes	Sarcoma	Designated/Withdrawn	Not FDA Approved for Orphan Indication					Merck Sharp & Dohme Corp.	Merck & Co., Inc. Subsidiary	P. Box 1000, UG-2C50	North Wales	Oregon	19454	United States	20052078
Rifabutin	1989	Treatment of disseminated Mycobacterium avium complex disease.				Designated	Not FDA Approved for Orphan Indication					Pfizer Inc.	235 East 42nd Street		New York	New York	10017	United States	1989418
Rifabutin	1989	Prevention of disseminated Mycobacterium avium complex disease in patients with advanced HIV infection.				Designated/Approved		Prevention of disseminated Mycobacterium avium complex disease in patients with advanced HIV infections.	12/23/1992	12/23/1999		Adria Laboratories, Inc.	P.O. Box 16529		Columbus	Ohio	43216	United States	1989419
Rifalazil	1999	Treatment of pulmonary tuberculosis.				Designated	Not FDA Approved for Orphan Indication					PathoGenesis Corporation	201 Elliott Avenue West	Suite 150	Seattle	Washington	98119	United States	19991226
Rifampin	1985	For antituberculosis treatment where use of the oral form of the drug is not feasible.				Designated/Approved			05/25/1989	05/25/1996		Hoechst Marion Roussel	P.O. Box 9627		Kansas City	Missouri	64134	United States	198576
Rifampin, isoniazid, pyrazinamide	1985	For the short-course treatment of tuberculosis.				Designated/Approved		Short-course treatment of tuberculosis.	05/31/1994	05/31/2001		Hoechst Marion Roussel	P.O. Box 9627		Kansas City	Missouri	64134	United States	198565
Rifapentine	1996	Prophylactic treatment of Mycobacterium avium complex in patients with AIDS and a CD4+ count less than or equal to 75/mm3.				Designated	Not FDA Approved for Orphan Indication					Hoechst Marion Roussel, Inc.	P.O. Box 9627	Mail Station: H3-M2516	Kansas City	Missouri	64134	United States	1995896
Rifapentine	1995	Treatment of pulmonary tuberculosis.				Designated/Approved			06/22/1998	06/22/2005		Hoechst Marion Roussel	P.O. Box 9627	Mail Station: H3-M2516	Kansas City	Missouri	64134	United States	1995894
Rifapentine	1995	Treatment of Mycobacterium avium complex in patients with AIDS.				Designated	Not FDA Approved for Orphan Indication					Hoechst Marion Roussel , Inc.	P.O. Box 9627	Mail Station: H3-M2516	Kansas City	Missouri	64134	United States	1995895
rifaximin	1998	Treatment of hepatic encephalopathy				Designated/Approved		Reduction in the risk of overt hepatic encephalopathy (HE) recurrence in patients greater than or equal to 18 years of age	03/24/2010	03/24/2017		Salix Pharmaceuticals, Inc.	400 Somerset Corporate Blvd		Somerset	New Jersey	8807	United States	19971094
rigosertib	2011	Treatment of pancreatic cancer.		Yes	Pancreatic carcinoma	Designated/Withdrawn	Not FDA Approved for Orphan Indication					Onconova Therapeutics, Inc	375 Pheasant Run		Newtown	Pennsylvania	18940	United States	20113336
rigosertib	2012	Treatment of ovarian cancer		Yes	Ovarian	Designated/Withdrawn	Not FDA Approved for Orphan Indication					Onconova Therapeutics, Inc.	375 Pheasant Run		Newton	Pennsylvania	18940	United States	20123664
rigosertib	2009	Treatment of myelodysplastic syndromes	Yes	yes	MDS	Designated	Not FDA Approved for Orphan Indication					Onconova Therapeutics, Inc.	375 Pheasant Run		Newtown	Pennsylvania	18940	United States	20092894
RII retinamide	1993	Treatment of myelodysplastic syndromes.	Yes	yes	MDS	Designated	Not FDA Approved for Orphan Indication					Sparta Pharmaceuticals, Inc.	111 Rock Road		Horsham	Pennsylvania	19044	United States	1993741
rilonacept	2013	Treatment of familial Mediterranean fever				Designated	Not FDA Approved for Orphan Indication					Philip J Hashkes, MD, MSc.	Head, Section of Pediatric Rheumatology	9500 Euclid Avenue	Cleveland	Ohio	44195	United States	20092925
rilonacept	2020	Treatment of pericarditis				Designated	Not FDA Approved for Orphan Indication					Kiniksa Pharmaceuticals, Ltd.	100 Hayden Avenue		Lexington	Massachusetts	2421	United States	20186497
Rilonacept	2017	Treatment of deficiency of interleukin-1 receptor antagonist (DIRA)				Designated	Not FDA Approved for Orphan Indication					Regeneron Pharmaceuticals, Inc.	777 Old Saw Mill River Road		Tarrytown	New York	10591	United States	20165616
Rilonacept	2004	Treatment of CIAS1-Associated Periodic Syndromes				Designated/Approved		Treatment of Cryopyrin-Assisted Periodic Syndromes (CAPS)	02/27/2008	02/27/2015		Regeneron Pharmaceuticals, Inc.	777 Old Saw Mill River Road		Tarrytown	New York	10591	United States	20041969
rilotumumab	2012	Treatment of gastric cancer including gastroesophageal junction adenocarcinoma		Yes	Gastric Cancer	Designated/Withdrawn	Not FDA Approved for Orphan Indication					Amgen, Inc.	One Amgen Center Drive	M/S 17-2-B	Thousand Oaks	California	91320	United States	20123694
riluzole	2016	Treatment of spinocereballar ataxia				Designated	Not FDA Approved for Orphan Indication					Biohaven Pharmaceutical Holding Company, Ltd.	215 Church Street		New Haven	Connecticut	6510	United States	20155100
Riluzole	1993	Treatment of amyotrophic lateral sclerosis.				Designated/Approved		Treatment of patients with amyotrophic lateral sclerosis. Riluzole extends survival and/or time to tracheostomy.	12/12/1995	12/12/2002		Rhone-Poulenc Rorer Pharmaceuticals, Inc.	500 Arcola Road, P.O. Box 1200		Collegeville	Pennsylvania	19426	United States	1992727
Riluzole	1996	Treatment of Huntington's disease.				Designated	Not FDA Approved for Orphan Indication					Rhone-Poulenc Rorer Pharmaceuticals, Inc.	500 Arcola Road	PO Box 5096	Collegeville	Pennsylvania	19426	United States	19961007
riluzole oral film	2018	Treatment of amyotrophic lateral sclerosis (ALS)				Designated/Approved		EXSERVAN is indicated for the treatment of amyotrophic lateral sclerosis (ALS).	11/22/2019			Aquestive Therapeutics	30 Technology Drive South		Warren	New Jersey	7059	United States	20165632
riluzole oral suspension	2016	Treatment of amyotrophic lateral sclerosis (ALS).				Designated/Approved		TIGLUTIK is indicated for the treatment of amyotrophic lateral sclerosis (ALS).	09/05/2018			Italfarmaco SpA	54 Via dei Lavoratori		Cinisello Balsamo	Lombardia		Italy	20155087
riluzole oral suspension	2016	Treatment of amyotrophic lateral sclerosis (ALS).				Designated/Approved		TIGLUTIK is indicated for the treatment of amyotrophic lateral sclerosis (ALS).	12/13/2019			Italfarmaco SpA	54 Via dei Lavoratori		Cinisello Balsamo	Lombardia		Italy	20155087
riluzole orally disolving tablet	2016	Treatment of amyotrophic lateral sclerosis (ALS)				Designated	Not FDA Approved for Orphan Indication					Biohaven Pharmaceutical Holding Company, Ltd	215 Church Street		New Haven	Connecticut	6510	United States	20155094
rimeporide	2017	Treatment of Duchenne muscular dystrophy				Designated	Not FDA Approved for Orphan Indication					EspeRare Foundation	14, Ch des Aulx		Plan-les-Ouates	Gen趥		Switzerland	20176027
rindopepimut	2007	Treatment of EGFRvIII-expressing glioblastoma multiforme	Yes	yes	Glioblastoma	Designated	Not FDA Approved for Orphan Indication					Celldex Therapeutics, Inc.	119 Fourth Avenue		Needham	Massachusetts	2494	United States	20072492
riociguat	2014	Treatment of systemic sclerosis				Designated/Withdrawn	Not FDA Approved for Orphan Indication					Bayer HealthCare Pharmaceuticals, Inc.	100 Bayer Blvd	P. O. Box 915	Whippany	New Jersey	7981	United States	20144395
riociguat	2013	Treatment of chronic thromboembolic pulmonary hypertension				Designated/Approved		Treatment of adults with persistent/recurrent chronic thromboembolic pulmonary hypertension (CTEPH) WHO Group 4, after surgical treatment, or inoperable CTEPH, to improve exercise capacity and WHO functional class	10/08/2013	10/08/2020	Treatment of adults with persistent/recurrent chronic thromboembolic pulmonary hypertension (CTEPH) WHO Group 4, after surgical treatment, or inoperable CTEPH, to improve exercise capacity and WHO functional class	Bayer HealthCare Pharmaceuticals, Inc.	100 Bayer Blvd.		Whippany	New Jersey	7981	United States	20134069
riociguat	2013	Treatment of pulmonary arterial hypertension.				Designated/Approved		Treatment of adults with pulmonary arterial hypertension (PAH) WHO Group 1, to improve exercise capacity, WHO functional class and to delay clinical worsening.	10/08/2013	10/08/2020	Treatment of adults with pulmonary arterial hypertension (PAH) WHO Group 1, to improve exercise capacity, WHO functional class and to delay clinical worsening.	Bayer HealthCare Pharmaceuticals, Inc.	100 Bayer Blvd.		Whippany	New Jersey	7981	United States	20133921
riociguat	2019	Treatment of Fontan-palliated patients				Designated/Withdrawn	Not FDA Approved for Orphan Indication					Bayer U.S. LLC	100 Bayer Boulevard	P.O. Box 915	Hanover	New Jersey	7981	United States	20186697
Ripretinib	2014	Treatment of gastrointestinal stromal tumors (GIST)				Designated/Approved		QINLOCK (ripretinib) is indicated for the treatment of adult patients with advanced gastrointestinal stromal tumor (GIST) who have received prior treatment with 3 or more kinase inhibitors, including imatinib.	05/15/2020	05/15/2027	Indicated for the treatment of adult patients with advanced gastrointestinal stromal tumor (GIST) who have received prior treatment with 3 or more kinase inhibitors, including imatinib.	Deciphera Pharmaceuticals, LLC	200 Smith Street		Waltham	Massachusetts	2451	United States	20144474
risankizumab	2016	Treatment of pediatric Crohn's disease				Designated	Not FDA Approved for Orphan Indication					AbbVie Inc.	Regulatory Affair	1 North Waukegan Road	North Chicago	Illinois	60044	United States	20165447
risedronate sodium	2006	Treatment of patients with osteogenesis imperfecta				Designated/Withdrawn	Not FDA Approved for Orphan Indication					Warner Chilcott Pharmaceuticals	100 Enterprise Drive		Roakaway	New Jersey	7866	United States	20062291
Ritanserin	2017	Treatment of glioblastoma	Yes	yes	Glioblastoma	Designated	Not FDA Approved for Orphan Indication					The University of Virginia/Benjamin Purow	1215 Lee Street		Charlottesville	Virginia	22908	United States	20175750
Ritonavir powder for oral suspension	2017	Use with other antiretroviral agents for the treatment of pediatric HIV-1 infection				Designated/Approved/Withdrawn		Used in combination with other antiretroviral agents for the treatment of patients with HIV-1 infection	06/07/2017			AbbVie Inc.	Regulatory Affairs	1 Waukegan Road	North Chicago	Illinois	60044	United States	20165498
rituximab	2002	Treatment of immune thrombocytopenic purpura	Yes	yes	ITP	Designated	Not FDA Approved for Orphan Indication					Genentech, Inc.	1 DNA Way		South San Francisco	California	94080	United States	20021551
rituximab	2015	Treatment of pemphigus vulgaris.				Designated/Approved		RITUXAN is indicated for the treatment of adult patients with moderate to severe pemphigus vulgaris.	06/07/2018	06/07/2025	RITUXAN is indicated for the treatment of adult patients with moderate to severe pemphigus vulgaris.	Genentech, Inc.	1 DNA Way		South San Francisco	California	94080	United States	20144650
rituximab	2006	Treatment of patients with anti-neutrophil cytoplasmic antibody-associated vasculitis (Wegener's Granulomatosis, Microscopic Polyangiitis, and Churg-Strauss Syndrome)				Designated/Approved		For the use of Rituxan (rituximab) in combination with glucocorticoids for the treatment of patients with Wegener's Granulomatosis (WG) and Microscopic Polyangiitis (MPA). )	04/19/2011	04/19/2018		Genentech, Inc.	1 DNA Way		South San Francisco	California	94080	United States	20052163
rituximab	2004	Treatment of chronic lymphocytic leukemia		yes	CLL	Designated/Approved		Treatment of patients previously untreated for CD20-positive chronic lymphocytic leukemia in combination wih fludarbine and cyclophosphamide	02/18/2010	02/18/2017		Genentech, Inc.	1DNA Way	MS 241A	South San Francisco	California	94080	United States	20031776
rituximab	2006	Treatment of patients with anti-neutrophil cytoplasmic antibody-associated vasculitis (Wegener's Granulomatosis, Microscopic Polyangiitis, and Churg-Strauss Syndrome)				Designated/Approved		RITUXAN, in combination with glucocorticoids, is indicated for the treatment of adult and pediatric patients 2 years of age and older with Granulomatosis with Polyangiitis (GPA) (Wegeners Granulomatosis) and Microscopic Polyangiitis (MPA)	09/27/2019	09/27/2026		Genentech, Inc.	1 DNA Way		South San Francisco	California	94080	United States	20052163
rituximab	1994	Treatment of non-Hodgkin's B-cell lymphoma	Yes	Yes	Lymphoma	Designated/Approved			11/26/1997	11/26/2004		Genentech, Inc.	1 DNA Way, MS 242		South San Francisco	California	94080	United States	1993797
rituximab	2016	Treatment of Rasmussen's encephalitis				Designated	Not FDA Approved for Orphan Indication					Keck Graduate Institute of Applied Life Sciences	535 Watson Drive		Claremont	California	91711	United States	20165424
rituximab and recombinant human hyaluronidase	2016	Treatment of diffuse large B-cell lymphoma	Yes	Yes	Lymphoma	Designated/Approved		Treatment of adult patients with previously untreated diffuse large B-cell lymphoma in combination with cyclophosphamide, doxorubicin, vincristine, prednisone (CHOP) or other anthracycline-based chemotherapy regimens	06/22/2017	06/22/2024	Treatment of adult patients with previously untreated diffuse large B-cell lymphoma in combination with cyclophosphamide, doxorubicin, vincristine, prednisone (CHOP) or other anthracycline-based chemotherapy regimens	Genentech, Inc.	1 DNA Way		South San Francisco	California	94080	United States	20165465
rituximab and recombinant human hyaluronidase	2016	Treatment of chronic lymphocytic leukemia (CLL)		yes	CLL	Designated/Approved		Treatment of adult patients with previously untreated and previously treated CLL in combination with fludarabine and cyclophosphamide	06/22/2017	06/22/2024	Treatment of adult patients with previously untreated and previously treated CLL in combination with fludarabine and cyclophosphamide	Genentech, Inc.	1 DNA Way		South San Francisco	California	94080	United States	20165456
rituximab and recombinant human hyaluronidase	2016	Treatment of follicular lymphoma	Yes	Yes	Lymphoma	Designated/Approved		Treatment of adult patients with relapsed or refractory, follicular lymphoma as a single agent; previously untreated follicular lymphoma in combination with first line chemotherapy and, in patients achieving a complete or partial response to rituximab in combination with chemotherapy, as single-agent maintenance therapy; and non-progressing (including stable disease), follicular lymphoma as a single agent after first-line cyclophosphamide, vincristine, and prednisone (CVP) chemotherapy.	06/22/2017	06/22/2024	Treatment of adult patients with relapsed or refractory, follicular lymphoma as a single agent; previously untreated follicular lymphoma in combination with first line chemotherapy and, in patients achieving a complete or partial response to rituximab in combination with chemotherapy, as single-agent maintenance therap; and non-progressing (including stable disease), follicular lymphoma as a single agent after first-line cyclophosphamide, vincristine, and prednisone (CVP) chemotherapy.	Genentech, Inc.	1 DNA Way		South San Francisco	California	94080	United States	20165298
rociletinib	2013	Treatment of non-small cell lung cancer and mutations in the epidermal growth factor receptor		Yes	Lung Cancer	Designated	Not FDA Approved for Orphan Indication					Clovis Oncology, Inc.	5500 Flatiron Parkway	Suite 100	Boulder	Colorado	80301	United States	20123802
rodatristat ethyl	2015	Treatment of pulmonary arterial hypertension (PAH).				Designated	Not FDA Approved for Orphan Indication					Altavant Sciences GmbH	8 Viaduktstrasse		Basel	Basel-Stadt		Switzerland	20154927
rofecoxib	2004	Treatment of juvenile rheumatoid arthritis				Designated	Not FDA Approved for Orphan Indication					MERCK & Co., Inc.	126 East Lincoln Ave.		Rahway	New Jersey	7065	United States	20031817
rofecoxib	2017	Treatment of hemophilic arthropathy (HA)				Designated	Not FDA Approved for Orphan Indication					Tremeau Pharmaceuticals, Inc.	1 Broadway	14th Floor	Cambridge	Massachusetts	2142	United States	20176019
romidepsin	2004	Treatment of non-Hodgkin T-cell lymphomas	Yes	Yes	Lymphoma	Designated/Approved		Treatment of peripheral T-cell lymphoma (PTCL) in patients who have received at least one prior therapy	06/16/2011	06/16/2018		Celgene Corporation	One Broadway	14th Floor	Cambridge	Massachusetts	2142	United States	20041934
romidepsin	2004	Treatment of non-Hodgkin T-cell lymphomas	Yes	Yes	Lymphoma	Designated/Approved		Treatment of cutaneous T-cell lymphoma (CTCL) in patients who have received at least one prior systemic therapy	11/05/2009	11/05/2016		Celgene Corporation	One Broadway	14th Floor	Cambridge	Massachusetts	2142	United States	20041934
Romilkimab	2019	Treatment of systemic sclerosis				Designated	Not FDA Approved for Orphan Indication					Sanofi U.S. Service Inc.	55 Corporate Drive	Mail Stop: 55C-300	Bridgewater	New Jersey	8807	United States	20186295
romiplostim	2003	Treatment of immune thrombocytopenic purpura	Yes	yes	ITP	Designated/Approved		Treatment of thrombocytopenia in patients with chronic immune (idiopathic) thrombocytopenic purpura (ITP) who have had an insufficient response to corticosteroids, immunoglobulins, or splenectomy	08/22/2008	08/22/2015		Amgen, Inc.	One Amgen Center Drive	Mail Stop: 27-2-D	Thousand Oaks	California	91320	United States	20021654
romiplostim	2018	Treatment of patients acutely exposed to myelosuppressive doses of radiation following radiological/nuclear incident				Designated	Not FDA Approved for Orphan Indication					Amgen Inc.	1 Amgen Center Drive		Thousand Oaks	California	91320	United States	20186398
romiplostim	2003	Treatment of immune thrombocytopenic purpura	Yes	yes	ITP	Designated/Approved		Nplate is indicated for the treatment of thrombocytopenia in pediatric patients 1 year of age and older with ITP for at least 6 months who have had an insufficient response to corticosteroids, immunoglobulins, or splenectomy.	12/14/2018	12/14/2025	Nplate is indicated for the treatment of pediatric patients 1 year of age and older with immune thrombocytopenia (ITP) for at least 6 months who have had an insufficient response to corticosteroids, immunoglobulins, or splenectomy.	Amgen, Inc.	One Amgen Center Drive	Mail Stop: 27-2-D	Thousand Oaks	California	91320	United States	20021654
romiplostim	2003	Treatment of immune thrombocytopenic purpura	Yes	yes	ITP	Designated/Approved		Nplate is indicated for the treatment of thrombocytopenia in adult patients with immune thrombocytopenia (ITP) who have had an insufficient response to corticosteroids, immunoglobulins, or splenectomy	10/17/2019	10/17/2026	For the treatment of thrombocytopenia in adult patients with non-chronic immune thrombocytopenia (ITP) who have had an insufficient response to corticosteroids, immunoglobulins, or splenectomy.	Amgen, Inc.	One Amgen Center Drive	Mail Stop: 27-2-D	Thousand Oaks	California	91320	United States	20021654
romiplostim	2007	Treatment of thrombocytopenia associated with myelodysplasia syndrome	Yes	yes	MDS	Designated	Not FDA Approved for Orphan Indication					Amgen Inc.	One Amgen Center Drive	Mail Stop 17-2-B	Thousand Oaks	California	91320	United States	20062345
Romiplostim	2019	Treatment of aplastic anemia				Designated	Not FDA Approved for Orphan Indication					Amgen Inc.	One Amgen Center Drive	Mail Stop 27-2-D	Thousand Oaks	California	91320	United States	20197120
roneparstat	2015	Treatment of multiple myeloma		Yes	Myeloma	Designated	Not FDA Approved for Orphan Indication					Leadiant Biosciences S.p.A	Via Sudafrica 20		Roma			Italy	20144689
ropidoxuridine	2016	Radiosensitizer to be used during radiation treatment of glioma	Yes	yes	Glioblastoma	Designated	Not FDA Approved for Orphan Indication					EMEK, Inc.	196 Channel View		Warwick	Rhode Island	2889	United States	20165190
Roquinimex	1993	To prolong time to relapse in leukemia patients who have undergone autologous bone marrow transplantation.		yes	AML	Designated/Withdrawn	Not FDA Approved for Orphan Indication					Pharmacia & Upjohn	7000 Portage Road		Kalamazoo	Michigan	49001	United States	1993728
rose bengal disodium	2019	Treatment of ocular melanoma		Yes	Melanoma	Designated	Not FDA Approved for Orphan Indication					Provectus BioPharmaceuticals, Inc.	10025 Investment Drive	Suite 250	Knoxville	Tennessee	37932	United States	20186706
Rose Bengal Disodium	2006	Treatment of metastatic melanoma		Yes	Melanoma	Designated	Not FDA Approved for Orphan Indication					Provectus BioPharmaceuticals, Inc.	10025 Investment Drive	Suite 250	Knoxville	Tennessee	37932	United States	20062337
Rose bengal disodium	2018	Treatment of Neuroblastoma	Yes		Neuroblastoma	Designated	Not FDA Approved for Orphan Indication					Provectus BioPharmaceuticals, Inc.	10025 Investment Drive	Suite 250	Knoxville	Tennessee	37932	United States	20186575
rose bengal disodium	2011	Treatment of hepatocellular carcinoma.		Yes	HCC	Designated	Not FDA Approved for Orphan Indication					Provectus BioPharmaceuticals, Inc.	10025 Investment Drive	Suite 250	Knoxville	Tennessee	37932	United States	20113396
Roseburia hominis	2014	Treatment of ulcerative colitis in pediatric patients age 0 through 16 years				Designated	Not FDA Approved for Orphan Indication					4D Pharma Research Ltd	Life Sciences Innovation Bldg	Cornhill Road	Scotland			United Kingdom	20144391
Rosomidnar	2016	Treatment of diffuse large B-cell lymphoma.	Yes	Yes	Lymphoma	Designated/Withdrawn	Not FDA Approved for Orphan Indication					ProNAi Therapeutics, Inc.	46701 Commerce Center Drive		Plymouth	Michigan	48170	United States	20155124
rosuvastatin	2014	For the treatment of pediatric homozygous familial hypercholesterolemia				Designated/Approved		An adjunct to diet to reduce LDL-C, Total-C, nonHDL-C and ApoB in children and adolescents 7 to 17 years of age with homozygous familial hypercholesterolemia, either alone or with other lipid-lowering treatments (e.g., LDL apheresis).	05/27/2016	05/27/2023	An adjunct to diet to reduce LDL-C, Total-C, nonHDL-C and ApoB in children and adolescents 7 to 17 years of age with homozygous familial hypercholesterolemia, either alone or with other lipid-lowering treatments (e.g., LDL apheresis).	iPR Pharmaceuticals, Inc.	1 MedImmune Way		Gaithersburg	Maryland	20878	United States	20134205
rovalpituzumab tesirine	2015	Treatment of small cell lung cancer		Yes	Lung Cancer	Designated/Withdrawn	Not FDA Approved for Orphan Indication					AbbVie Inc.	1 North Waukegan Road		North Chicago	Illinois	60064	United States	20155003
Rozanolixizumab	2018	Treatment of immune thrombocytopenic purpura (ITP)				Designated	Not FDA Approved for Orphan Indication					UCB, Inc.	1950 Lake Park Drive Building 2100		Smyrna	Georgia	30080	United States	20186366
rozanolixizumab	2019	Treatment of myasthenia gravis				Designated	Not FDA Approved for Orphan Indication					UCB, Inc.	1950 Lake Park Drive Building 2100		Smyrna	Georgia	30080	United States	20186699
rozrolimupab	2010	Treatment of primary immune thrombocytopenia.	Yes	yes	ITP	Designated	Not FDA Approved for Orphan Indication					Symphogen A/S	Pederstrupvej 93		Ballerup			Denmark	20103126
rsATP7A cDNA	2014	Treatment of Menkes disease				Designated	Not FDA Approved for Orphan Indication					Cyprium Therapeutics, Inc.	2 Gansevoort Street	9th Floor	New York	New York	10014	United States	20134164
rSP-C lung surfactant	2000	Treatment of adult respiratory distress syndrome.				Designated	Not FDA Approved for Orphan Indication					Byk Gulden Pharmaceuticals	Byk-Gulden StraBe 2		Konstanz			Germany	19981191
rSP-C surfactant	2006	For use in patients with pneumonia or aspiration of gastric contents leading to intubation, mechanical ventilation, and severe oxygen impairment		Yes	Gastric Cancer	Designated	Not FDA Approved for Orphan Indication					Altana Pharma	220 Park avenue		Florham Park	New Jersey	7932	United States	20062244
rubitecan	2002	Treatment of pediatric patients infected with human immunodeficiency virus and acquired immunodeficiency syndrome				Designated	Not FDA Approved for Orphan Indication					SuperGen, Inc.	4140 Dublin Blvd.	Suite 200	Dublin	California	94568	United States	20021566
rucaparib	2012	Treatment of ovarian cancer		Yes	Ovarian	Designated/Approved		As monotherapy for the treatment of patients with deleterious BRCA mutation (germline and/or somatic) associated advanced ovarian cancer who have been treated with two or more chemotherapies	12/19/2016	12/19/2023	As monotherapy for the treatment of patients with deleterious BRCA mutation (germline and/or somatic) associated advanced ovarian cancer who have been treated with two or more chemotherapies	Clovis Oncology, Inc.	5500 Flatiron Parkway	Suite 100	Boulder	Colorado	80301	United States	20123747
rucaparib	2012	Treatment of ovarian cancer		Yes	Ovarian	Designated/Approved		For the maintenance treatment of adult patients with recurrent epithelial ovarian, fallopian tube, or primary peritoneal cancer who are in complete or partial response to platinum-based chemotherapy.	04/06/2018	04/06/2025	For the maintenance treatment of adult patients with recurrent epithelial ovarian cancer who are in complete or partial response to platinum-based chemotherapy.	Clovis Oncology, Inc.	5500 Flatiron Parkway	Suite 100	Boulder	Colorado	80301	United States	20123747
rufinamide	2004	Treatment of Lennox-Gastaut Syndrome.				Designated/Approved		Adjunctive therapy of seizures associated with Lennox-Gastaut syndrome.	11/14/2008	11/14/2015		Eisai, Inc.	300 Tice Blvd		Woodcliff Lake	New Jersey	7677	United States	20041935
rusalatide acetate	2017	Treatment of acute radiation syndrome (ARS)				Designated	Not FDA Approved for Orphan Indication					Chrysalis BioTherapeutics, Inc.	2200 Market Street	Suite 609	Galveston	Texas	77550	United States	20176014
Ruxolitinib	2016	Treatment of acute lymphoblastic leukemia.	Yes		ALL	Designated	Not FDA Approved for Orphan Indication					Incyte Corporation	1801 Augustine Cut-off		Wilmington	Delaware	19803	United States	20165291
ruxolitinib	2013	Treatment of pancreatic cancer		Yes	Pancreatic carcinoma	Designated	Not FDA Approved for Orphan Indication					Incyte Corporation	1801 Augustine Cut-Off		Wilmington	Delaware	19803	United States	20134006
ruxolitinib	2016	Treatment of graft versus host disease	Yes	Yes	GVH	Designated/Approved		Treatment of steroid-refractory acute graft-versus-host disease (GVHD) in adult and pediatric patients 12 years and older.	05/24/2019	05/24/2026	Treatment of steroid-refractory acute graft-versus-host disease (GVHD) in adult and pediatric patients 12 years and older.	Incyte Corporation	1801 Augustine Cut-Off		Wilmington	Delaware	19803	United States	20165427
ruxolitinib	2010	Treatment of polycythemia vera	Yes	yes	MPN	Designated/Approved		Treatment of patients with polycythemia vera who have had an inadequate response to or are intolerant of hydroxyurea.	12/04/2014	12/04/2021	Treatment of patients with polycythemia vera who have had an inadequate response to or are intolerant of hydroxyurea.	Incyte Corporation	1801 Augustine Cut-Off		Wilmington	Delaware	19803	United States	20103023
ruxolitinib phosphate	2008	Treatment of myelofibrosis				Designated/Approved		Treatment of patients with intermediate or high-risk myelofibrosis, including primary myelofibrosis, post-polycythemia vera myelofibrosis and post-essential thrombocythemia myelofibrosis	11/16/2011	11/16/2018		Incyte Corporation	1801 Augustine Cut-Off		Wilmington	Delaware	19803	United States	20082653
ruxolitinib phosphate	2010	Treatment of essential thrombocythemia	Yes	yes	MPN	Designated	Not FDA Approved for Orphan Indication					Incyte Corporation	1801 Augustine Cut-Off		Wilmington	Delaware	19803	United States	20103025
rVIIa-FP	2011	Treatment and prophyllaxis of bleeding episodes in patients with congenital hemophilia and inhibitors to coagulation factor VIII or IX				Designated	Not FDA Approved for Orphan Indication					CSL Behring	1020 First Avenue	P. O. Box 61501	King of Prussia	Pennsylvania	19406	United States	20113561
S(-)-3-[3-amino-phthalimido]-glutaramide	2002	Treatment of multiple myeloma		Yes	Myeloma	Designated	Not FDA Approved for Orphan Indication					EntreMed Incorporated	9640 Medical Center Dr.		Rockville	Maryland	20850	United States	20011517
S-59 treated FFP (plasma treated with amotosalen hydrochloride & ultraviolet A light	2011	Treatment of thrombotic thrombocytopenic purpura				Designated	Not FDA Approved for Orphan Indication					Cerus Corporation	2550 Stanwell Drive		Concord	California	94520	United States	20103317
S-adenosylmethionine	1998	Treatment of AIDS-myelopathy.				Designated	Not FDA Approved for Orphan Indication					Genopia USA, Inc.	90 Gold Street, 6N		New York	New York	10038	United States	19981114
S-ethylisothiourea diethylphosphate	2016	Treatment of symptomatic intradialytic hypotension, including symptomatic hypotension in the immediate post-dialytic period.				Designated	Not FDA Approved for Orphan Indication					TrioxBio, Inc.	P. O. Box 1000		Wilmington	Delaware	19801	United States	20155146
S-nitrosoglutathione	2009	Management of cystic fibrosis patients to improve airway clearance and to improve or stabilize pulmonary function				Designated	Not FDA Approved for Orphan Indication					N30 PHARMAceuticals, LLC	3122 Sterling Circle		Boulder	Colorado	80301	United States	20092816
S-nitrosoglutathione	2012	Treatment of severe preeclampsia				Designated	Not FDA Approved for Orphan Indication					Salupont Consulting Ltd	The Old Quarters, Hazells Hall	Everton Road, Sandy	Bedfordshire SG19 2DD			United Kingdom	20113585
S-[+]-apomorphine	2018	Treatment of amyotrophic lateral sclerosis (ALS).				Designated	Not FDA Approved for Orphan Indication					Aclipse One Inc	170 North Radnor Chester Road	Suite 350	Wayne	Pennsylvania	19087	United States	20186527
S-[2,3-bispalmitoyloxy-(2R)-propyl]-cysteinly-GNNDESNISFKEK	2009	Treatment of pancreatic cancer		Yes	Pancreatic carcinoma	Designated	Not FDA Approved for Orphan Indication					MBiotec GmBH	Hohenweg 13		Seefeld			Germany	20092928
S3,S13-cyclo(D-tyrolsyl-L-isoleucyl-L-cysteinyl-L-valyl-1-methyl-L-tryptophyl-L-glutaminyl-L-aspartyl-L-tryptophyl-N-methyl-L-glycyl-L-alanyl-L-histidyl-L-arginyl-L-cysteinyl-N-methyl-L-isoleucinamide	2015	Treatment of C3 glomerulopathy.				Designated	Not FDA Approved for Orphan Indication					Amyndas Pharmaceuticals	N.Zerva 28		Glyfada			Greece	20154949
S3,S13-cyclo(D-tyrolsyl-L-isoleucyl-L-cysteinyl-L-valyl-1-methyl-L-tryptophyl-L-glutaminyl-L-aspartyl-L-tryptophyl-N-methyl-L-glycyl-L-alanyl-L-histidyl-L-arginyl-L-cysteinyl-N-methyl-L-isoleucinamide)	2014	Treatment of paroxysmal nocturnal hemoglobinuria (PNH)	Yes	yes	PNH	Designated	Not FDA Approved for Orphan Indication					Amyndas Pharmaceuticals	N.Zerva 28		Glyfada			Greece	20144467
sacituzumab govitecan	2013	Treatment of small cell lung cancer		Yes	Lung Cancer	Designated	Not FDA Approved for Orphan Indication					Immunomedics, Inc.	300 American Road		Morris Plains	New Jersey	7950	United States	20134154
sacituzumab govitecan	2014	Treatment of pancreatic cancer.		Yes	Pancreatic carcinoma	Designated	Not FDA Approved for Orphan Indication					Immunomedics, Inc.	300 American Road		Morris Plains	New Jersey	7950	United States	20144335
Sacrosidase	1993	Treatment of congenital sucrase-isomaltase deficiency				Designated/Approved		Oral replacement therapy of the genetically determined sucrase deficiency, which is part of congenital sucrease-isomaltase deficiency.	04/09/1998	04/09/2005		QOL Medical, LLC	4445 North Highway A1A, 241		Vero Beach	Florida	32963	United States	1993786
salicylic acid 6%	2012	Treatment of rare congenital ichthyoses.				Designated	Not FDA Approved for Orphan Indication					Orenova Group, LLC	10 New King Street	Suite 106	White Plains	New York	10604	United States	20113592
Salinomycin	2019	Treatment of small cell lung cancer		Yes	Lung Cancer	Designated	Not FDA Approved for Orphan Indication					Hillstream Biopharma, Inc.	245 Main Street	Suite 204	Chester	New Jersey	7930	United States	20197132
salirasib	2006	Treatment of pancreatic cancer.		Yes	Pancreatic carcinoma	Designated/Withdrawn	Not FDA Approved for Orphan Indication					Kadmon Corporation, LLC	450 East 29th Street	5th Floor	New York	New York	10016	United States	20062313
salmeterol xinafoate/fluticasone propionate	2009	Treatment of symptomatic exophthalmos associated with thyroid related eye disease				Designated	Not FDA Approved for Orphan Indication					Lithera, Inc.	9191 Towne Center Drive		San Diego	California	92122	United States	20082732
Salmonella Typhi strain Ty21a transfected with a plasmid vector encoding for the human vascular endothelial growth factor receptor 2	2017	Treatment of malignant glioma	Yes	yes	Glioblastoma	Designated	Not FDA Approved for Orphan Indication					Vaximm GmbH	1 Julius-Hatry-Straߥ		Mannheim	Baden-Wrttemberg		Germany	20175961
saposin C	2015	Treatment of glioblastoma multiforme	Yes	yes	Glioblastoma	Designated	Not FDA Approved for Orphan Indication					Bexion Pharmaceuticals, LLC	632 Russell St.		Covington	Kentucky	41011	United States	20144638
sapropterin	2004	Treatment of hyperphenylalaninemia				Designated/Approved		0	12/13/2007	12/13/2014		BioMarin Pharmaceutical, Inc.	105 Digital Drive		Novato	California	94949	United States	20031815
Sar9, Met(O2)11-Substance P	2011	Treatment of idiopathic pulmonary fibrosis				Designated	Not FDA Approved for Orphan Indication					New Amsterdam Sciences	14358 N. Frank Llyod Wright Blvd., Suite 3		Scottsdale	Alaska	85260	United States	20103041
saracatinib	2019	Treatment of idiopathic pulmonary fibrosis				Designated	Not FDA Approved for Orphan Indication					AstraZeneca Pharmaceuticals, LP	Emerging Innovations, AstraZeneca, R&D Boston	35 Gatehouse Drive	Waltham	Massachusetts	2451	United States	20186742
sarcosine	2011	Treatment of obsessive compulsive disorder in pediatric patients (0 to 16 years of age)				Designated	Not FDA Approved for Orphan Indication					Guochuan Emil Tsai, MD, PhD	David Geffen School of Medicine, UCLA	1000 W., Carson St.	Torrance	California	90502	United States	20113466
sargramostim	1990	Treatment of neutropenia associated with bone marrow transplant, for the treatment of graft failure and delay of engraftment, and for the promotion of early engraftment.				Designated/Approved			03/05/1991	03/05/1998		Immunex Corporation	51 University Street		Seattle	Washington	98101	United States	1990442
Sargramostim	1995	To reduce neutropenia and leukopenia and decrease the incidence of death due to infection in patients with acute myelogenous leukemia.		yes	CLL	Designated/Approved		Following induction chemotherapy in older adult patients with acute myelogenous leukemia to shorten time to neutrophil recovery and to reduce the incidence of severe and life-threatening infections and infections resulting in death.	09/15/1995	09/15/2002		Immunex Corporation	51 University Street		Seattle	Washington	98101	United States	1994814
sargramostim	2019	Treatment of Stage IIb-IV melanoma		Yes	Melanoma	Designated	Not FDA Approved for Orphan Indication					Partner Therapeutics, Inc.	19 Muzzey Street		Lexington	Massachusetts	2421	United States	20186746
sargramostim	2018	Treatment of pulmonary alveolar proteinosis (PAP).				Designated	Not FDA Approved for Orphan Indication					Partner Therapeutics, Inc.	19 Muzzey Street		Lexington	Massachusetts	2421	United States	20186543
sargramostim	2016	Treatment of individuals acutely exposed to myelosuppressive doses of radiation (hematopoietic syndrome of acute radiation syndrome)				Designated/Approved		LEUKINE is indicated to increase survival in adult and pediatric patients from birth to 17 years of age acutely exposed to myelosuppressive doses of radiation (Hematopoietic Syndrome of Acute Radiation Syndrome [H-ARS]).	03/29/2018	03/29/2025	to increase survival in adult and pediatric patients from birth to 17 years of age acutely exposed to myelosuppressive doses of radiation (Hematopoietic Syndrome of Acute Radiation Syndrome [H-ARS])	Partner Therapeutics, Inc.	19 Muzzey Street		Lexington	Massachusetts	2421	United States	20165418
sarizotan	2015	Treatment of Rett syndrome.				Designated	Not FDA Approved for Orphan Indication					Newron Pharmaceuticals US, Inc.	89 Headquarter Plaza North	Suite 1438	Morristown	New Jersey	7960	United States	20154840
sarsasapogenin	2004	Treatment of amyotrophic lateral sclerosis (ALS)				Designated/Withdrawn	Not FDA Approved for Orphan Indication					Phytopharm plc	Corpus Christi House		Godmanchester	Cambridgeshire		United Kingdom	20041857
satoreotide tetraxetan	2014	Management of gastroenteropancreatic neuroendocrine tumors		Yes	Pancreatic carcinoma	Designated	Not FDA Approved for Orphan Indication					Ipsen Biosciences, Inc.	650 East Kendall Street		Cambridge	Massachusetts	2142	United States	20144495
Satralizumab	2014	Treatment of neuromyelitis optica and neuromyelitis optica spectrum disorder				Designated	Not FDA Approved for Orphan Indication					Genentech, Inc. (a member of the Roche Group)	1 DNA Way		South San Francisco	California	94080	United States	20144361
Satumomab pendetide	1989	Detection of ovarian carcinoma.		Yes	Ovarian	Designated/Approved		For determining the extent and location of extraphepatic malignant disease in patients with known colorectal and ovarian cancer.	12/29/1992	12/29/1999		Cytogen Corporation	600 College Road East		Princeton	New Jersey	8540	United States	1989367
SC-1 monoclonal antibody	2003	Treatment of patients with CD55 (sc-1) positive gastric tumors		Yes	Gastric Cancer	Designated	Not FDA Approved for Orphan Indication					Patrys Ltd.	Suite 614, Level 6, Equitable House		Melbourne	Victoria		Australia	20031757
scAAV9.MeCP2.hCLN3, a self-complementary AAV serotype 9 expressing human CLN3 (hCLN3)	2017	Treatment of neuronal ceroid lipofuscinosis Type 3 (CLN3)				Designated	Not FDA Approved for Orphan Indication					Abeona Therapeutics	6555 Carnegie Blvd	Suite 401	Cleveland	Ohio	44103	United States	20165700
SDF-1 (108) Lysine Dlmer	2005	Treatment of osteogenic sarcoma	Yes	yes	Sarcoma	Designated	Not FDA Approved for Orphan Indication					Chemokine Therapeutics Corporation	190 Agronomy Road (UBC)	Suite 405	Vancouver			Canada	20031824
sdTD-K6a.513a.12; small interfering RNA composed of 2 strands of hybridized RNAs	2013	Treatment of pachyonychia congenita				Designated	Not FDA Approved for Orphan Indication					TransDerm, Inc.	2161 Delaware Avenue		Santa Cruz		95060	United States	20123879
sebelipase alfa	2010	Treatment of lysosomal acid lipase deficiency				Designated/Approved		Indicated for the treatment of patients with a diagnosis of Lysosomal Acid Lipase (LAL) deficiency	12/08/2015	12/08/2022	Indicated for the treatment of patients with a diagnosis of Lysosomal Acid Lipase (LAL) deficiency	Alexion Pharmaceuticals	100 College Street		New Haven	Connecticut	6510	United States	20103094
Secalciferol	1993	Treatment of familial hypophosphatemic rickets.				Designated	Not FDA Approved for Orphan Indication					Teva Pharmaceuticals USA	650 Cathill Rd.		Sellersville	Pennsylvania	18960	United States	1993751
Secretory leukocyte protease inhibitor	1992	Treatment of bronchopulmonary dysplasia.				Designated	Not FDA Approved for Orphan Indication					Synergen, Inc.	1885 33rd Street		Boulder	Colorado	80301	United States	1992682
secukinumab	2010	Adjunctive treatment of chronic non-infectious uveitis requiring systemic immunosuppression				Designated/Withdrawn	Not FDA Approved for Orphan Indication					Novartis Pharmaceutical Corporation	One Health Plaza	Bldg 404/470	East Hanover	New Jersey	7936	United States	20092813
selective antagonist of the chemokine receptor type 4	2013	Treatment of acute myeloid leukemia	Yes	yes	AML	Designated	Not FDA Approved for Orphan Indication					BioLineRx, Ltd.	Modiin Technology Park	2 HaMaayan Street	Modiin			Israel	20134032
selective deacylglycerol acyltransferase 1 inhibitor	2011	Treatment of hypertriglyceridemia in the setting of Type I hyperlipoproteinemia, also known as Familial Chylomicronemia Syndrome				Designated/Withdrawn	Not FDA Approved for Orphan Indication					Novartis Pharmaceuticals Corporation	One Health Plaza		East Hanover	New Jersey	7936	United States	20113357
selective inhibitor of fungal CYP51	2016	Treatment of coccidioidomycosis.				Designated	Not FDA Approved for Orphan Indication					Viamet Pharmaceuticals, Inc.	4505 Emperor Boulevard	Suite 300	Durham	North Carolina	27703	United States	20155115
selective inhibitor of fungal lanosterol demethylase	2014	Treatment of cryptococcal meningitis				Designated/Withdrawn	Not FDA Approved for Orphan Indication					Viamet Pharmaceuticals, Inc.	4505 Emperor Blvd	Suit 300	Durham	North Carolina	27703	United States	20144392
Selective inhibitor of polymorphonuclear leukocyte (PMN) elastase	1996	Therapeutic management of patients with lung disease attributable to cystic fibrosis.				Designated	Not FDA Approved for Orphan Indication					DuPont Pharmaceuticals Company	Chestnut Run, Maple Run	Centre Rd.	Wilmington	Delaware	19805	United States	1996964
Selegiline HCl	1984	As an adjuvant to levodopa and carbidopa treatment of idiopathic Parkinson's disease (paralysis agitans), postencephalitic Parkinsonism, and symptomatic Parkinsonism.				Designated/Approved			06/05/1989	06/05/1996		Somerset Pharmaceuticals, Inc.	400 Morris Ave., Suite 7s		Denville	New Jersey	7834	United States	19835
seletalisib	2017	Treatment of activated phosphoinositide 3-kinase delta syndrome (APDS)				Designated	Not FDA Approved for Orphan Indication					UCB, Inc.	1950 Lake Park Drive		Smyrna	Georgia	30080	United States	20175799
selexipag	2010	Treatment of pulmonary arterial hypertension				Designated/Approved		For treatment of pulmonary arterial hypertension (PAH, WHO Group I) to delay disease progression and reduce the risk of hospitalization for PAH	12/21/2015	12/21/2022	For treatment of pulmonary arterial hypertension (PAH, WHO Group I) to delay disease progression and reduce the risk of hospitalization for PAH	Actelion Pharmaceuticals Ltd	Gewerbestrasse 16		Allschwil			Switzerland	20103048
selexipag	2018	Treatment of Chronic Thromboembolic Pulmonary Hypertension				Designated	Not FDA Approved for Orphan Indication					Janssen Research & Development LLC	1820 Chapel Ave West	Suite 300	Cherry Hill	New Jersey	8002	United States	20186520
Self complimentary adeno-associated virus serotype 9 expressing human aspartoacylase transgene	2019	Treatment of Canavan Disease				Designated	Not FDA Approved for Orphan Indication					Aspa Therapeutics, Inc.	421 Kipling Street		Palo Alto	California	94301	United States	20197152
self-complementary non-replicating, recombinant adeno-associated virus serotype rhesus 74 (rh 74) expressing the human beta-sarcoglycan gene under the control of the muscle creatine kinase (MHCK7) promoter	2018	Treatment of Limb Girdle Muscular Dystrophy Type 2E (LGMD2E)				Designated	Not FDA Approved for Orphan Indication					Sarepta Therapeutics	215 First Street		Cambrige	Massachusetts	2142	United States	20186258
self-complementary non-replicating, recombinant adeno-associated virus serotype rhesus 74 expressing the human alpha-sarcoglycan gene under a triple E-box muscle creatine kinase muscle specific promoter (scAAVrh74.tMCK.hSGCA)	2018	Treatment of limb girdle muscular dystrophy Type 2D				Designated	Not FDA Approved for Orphan Indication					Nationwide Childrens Hospital	700 Children's Drive	Room W210	Columbus	Ohio	43205	United States	20186684
self-complimentary adeno-associated virus vector, serotype 9, packaging the full lenght GAN gene in the viral capsid	2013	Treatment of Giant Axonal Neuropathy				Designated	Not FDA Approved for Orphan Indication					Hannah's Hope Fund	19 Blue Jay Way		Rexford	New York	12148	United States	20134088
selinexor	2014	Treatment of diffuse large B-cell lymphoma	Yes	Yes	Lymphoma	Designated/Approved		XPOVIO is indicated for the treatment of adult patients with relapsed or refractory diffuse large B-cell lymphoma (DLBCL), not otherwise specified, including DLBCL arising from follicular lymphoma, after at least 2 lines of systemic therapy.	06/22/2020			Karyopharm Therapeutics, Inc.	2 Mercer Road		Natick	Massachusetts	1760	United States	20144364
selinexor	2014	Treatment of acute myeloid leukemia	Yes	yes	AML	Designated	Not FDA Approved for Orphan Indication					Karyopharm Therapeutics, Inc.	2 Mercer Road		Natick	Massachusetts	1760	United States	20144324
selinexor	2016	Treatment of soft tissue sarcoma	Yes	yes	Sarcoma	Designated	Not FDA Approved for Orphan Indication					Karyopharm Therapeutics, Inc.	85 Wells Avenue		Newton	Massachusetts	2459	United States	20165278
selinexor	2015	Treatment of multiple myeloma		Yes	Myeloma	Designated/Approved		XPOVIO is indicated in combination with dexamethasone for the treatment of adult patients with relapsed or refractory multiple myeloma (RRMM) who have received at least four prior therapies and whose disease is refractory to at least two proteasome inhibitors, at least two immunomodulatory agents, and an anti-CD38 monoclonal antibody.	07/03/2019	07/03/2026	Indicated in combination with dexamethasone for the treatment of adult patients with relapsed or refractory multiple myeloma (RRMM) who have received at least four prior therapies and whose disease is refractory to at least two proteasome inhibitors, at least two immunomodulatory agents, and an anti-CD38 monoclonal antibody.	Karyopharm Therapeutics, Inc.	85 Wells Avenue		Newton	Massachusetts	2459	United States	20144590
selisistat	2009	Treatment of Huntington's disease				Designated	Not FDA Approved for Orphan Indication					AOP Orphan Pharmaceuticals AG	91/llf Wilhelminenstraߥ		Wien	Wien		Austria	20092957
selpercatinib	2019	Treatment of RET-fusion-positive non-small cell lung cancer		Yes	Lung Cancer	Designated/Approved		RETEVMO is indicated for the treatment of adult patients with metastatic RET fusion-positive non-small cell lung cancer (NSCLC)	05/08/2020	05/08/2027	For the treatment of adult patients with metastatic RET fusion-positive non-small cell lung cancer (NSCLC)	Loxo Oncolocy at Lilly	701 Gateway Boulevard, Suite 420		South San Francisco	California	94080	United States	20186752
selpercatinib	2019	Treatment of RET fusion-positive or RET mutant thyroid cancers including poorly differentiated thyroid cancer, undifferentiated or anaplastic thyroid cancer, medullary thyroid cancer, and locally advanced or metastatic follicular or papillary thyroid canc				Designated/Approved		RETEVMO is indicated for the treatment of: Adult and pediatric patients 12 years of age and older with advanced or metastatic RET-mutant medullary thyroid cancer (MTC) who require systemic therapy; Adult and pediatric patients 12 years of age and older with advanced or metastatic RET fusion-positive thyroid cancer who require systemic therapy and who are radioactive iodine-refractory (if radioactive iodine is appropriate)	05/08/2020	05/08/2027	For the treatment of: adult and pediatric patients 12 years of age and older with advanced or metastatic RET-mutant medullary thyroid cancer (MTC) who require systemic therapy; and, adult and pediatric patients 12 years of age and older with advanced or metastatic RET fusion-positive thyroid cancer who require systemic therapy and who are radioactive iodine-refractory (if radioactive iodine is appropriate).	Loxo Oncolocy at Lilly	701 Gateway Boulevard, Suite 420		South San Francisco	California	94080	United States	20186531
selumetinib	2018	Treatment of Neurofibromatosis Type 1				Designated/Approved		KOSELUGO is indicated for the treatment of pediatric patients 2 years of age and older with neurofibromatosis type 1 (NF1) who have symptomatic, inoperable plexiform neurofibromas (PN)	04/10/2020	04/10/2027	Indicated for the treatment of pediatric patients 2 years of age and older with neurofibromatosis type 1 (NF1) who have symptomatic, inoperable plexiform neurofibromas (PN).	AstraZeneca Pharmaceuticals LP	1800 Concord Pike		Wilmington	Delaware	19803	United States	20176240
selumetinib	2016	Adjuvant treatment of patients with stage III or stage IV differentiated thyroid cancer.				Designated/Withdrawn	Not FDA Approved for Orphan Indication					AstraZeneca Pharmaceuticals LP	1800 Concord Pike	P.O. Box 8355	Wilmington	Delaware	19803	United States	20154758
selumetinib	2015	Treatment of uveal melanoma.		Yes	Melanoma	Designated/Withdrawn	Not FDA Approved for Orphan Indication					AstraZeneca Pharmaceuticals LP	1800 Concord Pike	P. O. Box 8355	Wilmington	Delaware	19803	United States	20154710
Seneca Valley virus	2008	Treatment of neuroendocrine tumors	Yes	yes	Neuroendocrine	Designated	Not FDA Approved for Orphan Indication					Seneca Therapeutics, Inc.	202 St. Andrews Court		Blue Bell	Pennsylvania	19422	United States	20082660
sepiapterin	2020	Treatment of primary tetrahydrobiopterin deficiency				Designated	Not FDA Approved for Orphan Indication					Censa Pharmaceuticals Inc.	65 William Street	Suite 200	Wellesley	Massachusetts	2481	United States	20197295
seribantumab	2017	Treatment of heregulin-positive non-small cell lung cancer		Yes	Lung Cancer	Designated	Not FDA Approved for Orphan Indication					Elevation Oncology, Inc.	888 7th Avenue	Suite 30	New York	New York	10106	United States	20165455
Sermorelin acetate	1991	Treatment of AIDS-associated catabolism/weight loss.				Designated/Withdrawn	Not FDA Approved for Orphan Indication					EMD Serono, Inc.	One Technology Place		Rockland	Massachusetts	2370	United States	1991614
Sermorelin acetate	1988	Treatment of idiopathic or organic growth hormone deficiency in children with growth failure.				Designated/Approved			09/26/1997	09/26/2004		EMD Serono, Inc.	One Technology Place		Rockland	Massachusetts	2370	United States	1987246
Sermorelin acetate	1990	Adjunct to gonadotropin therapy in the induction of ovulation in women with anovulatory or oligo-ovulatory infertility who fail to ovulate in response to adequate treatment with clomiphene citrate alone and gonadotropin therapy alone.				Designated/Withdrawn	Not FDA Approved for Orphan Indication					EMD Serono, Inc.	One Technology Place		Rockland	Massachusetts	2370	United States	1988319
Serratia marcescens extract (polyribosomes)	1988	Treatment of primary brain malignancies.				Designated	Not FDA Approved for Orphan Indication					Cell Technology, Inc.	1668 Valtec Lane		Boulder	Colorado	80306	United States	1988301
setmelanotide	2017	Treatment of leptin receptor deficiency				Designated	Not FDA Approved for Orphan Indication					Rhythm Pharmaceuticals, Inc.	500 Boylston Street	11th Floor	Boston	Massachusetts	2116	United States	20176137
setmelanotide	2016	Treatment of pro-opiomelanocortin (POMC) deficiency due to mutations in the POMC gene				Designated	Not FDA Approved for Orphan Indication					Rhythm Pharmaceuticals, Inc.	855 Boylston Street	11th Floor	Boston	Massachusetts	2116	United States	20155148
setmelanotide	2015	Treatment of Prader-Willi Syndrome.				Designated	Not FDA Approved for Orphan Indication					Rhythm Metabolics, Inc.	855 Boylston Street	11th Floor	Boston	Massachusetts	2116	United States	20154806
setmelanotide	2020	Treatment of Alstr_xDE76__xDC33_yndrome				Designated	Not FDA Approved for Orphan Indication					Rhythm Pharmaceuticals, Inc	222 Berkeley Street	Suite 1200	Boston	Massachusetts	2116	United States	20197264
setmelanotide	2019	Treatment of Bardet-Biedl syndrome				Designated	Not FDA Approved for Orphan Indication					Rhythm Pharmaceuticals, Inc	222 Berkeley Street	Suite 1200	Boston	Massachusetts	2116	United States	20197007
sevuparin	2015	Treatment of sickle cell disease	Yes		SCD	Designated	Not FDA Approved for Orphan Indication					Modus Therapeutics	Sankt Eriksgatan 117	SE-113 43	Stockholm			Sweden	20144673
SF-RI-1 bovine surfactant for inhalation	2018	Treatment of respiratory distress syndrome (RDS)				Designated	Not FDA Approved for Orphan Indication					Aerogen Pharma Corporation	1660 South Amphlett Boulevard		San Mateo	California	94402	United States	20175938
Short chain fatty acid enema	1997	Treatment of chronic radiation proctitis.				Designated	Not FDA Approved for Orphan Indication					Richard I. Breuer, M.D.	1000 Central Street, Suite 615		Evanston	Illinois	60201	United States	19971063
Short chain fatty acid solution	1990	Treatment of the active phase of ulcerative colitis with involvement restricted to the left side of the colon.				Designated	Not FDA Approved for Orphan Indication					Richard I. Breuer	1000 Central Street, Suite 615		Evanston	Illinois	60201	United States	1990448
sildenafil	2011	Treatment of pediatric (defined as children less than 17 years of age) pulmonary arterial hypertension				Designated	Not FDA Approved for Orphan Indication					Pfizer, Inc.	Worldwide Regulatory strategy		New York	New York	10017	United States	20113442
Silibinin-C-2',3-dihydrogensuccinate, disodium salt	2012	Prevention of recurrent hepatitis C in liver transplant patients				Designated	Not FDA Approved for Orphan Indication					Mylan Specialty LP	781 Chestnut Ridge Road	P. O. Box 4310	Morgantown	West Virginia	26505	United States	20113628
silibinin-C-2',3-dihydrogensuccinate, disodium salt	2014	Treatment of amatoxin poisoning, which includes the prevention and treatment of amatoxin induced hepatic failure				Designated	Not FDA Approved for Orphan Indication					Mylan Specialty LP	781 Chestnut Ridge Road	P. O. Box 4310	Morgantown	West Virginia	26504	United States	20144442
Silmitasertib	2016	Treatment of cholangiocarcinoma	Yes	Yes	Cholangiocarcinoma	Designated	Not FDA Approved for Orphan Indication					Senhwa Biosciences, Inc.	No. 205-1, Peihsin Road	Section 3	New Taipei City	Hsintien District		Taiwan	20165485
siltuximab	2006	Treatment of Castleman's disease				Designated/Approved		Treatment of patients with multicentric Castleman's disease (MCD) who are human immunodeficiency virus (HIV) negative and human herpesvirus-8 (HHV-8) negative.	04/23/2014	04/23/2021	Treatment of patients with multicentric Castleman's disease (MCD) who are human immunodeficiency virus (HIV) negative and human herpesvirus-8 (HHV-8) negative.	EUSA Pharma (UK) Ltd.	Breakspear Park	Breakspear Way	Hertfordshire			United Kingdom	20052006
siltuximab	2005	Treatment of multiple myeloma		Yes	Myeloma	Designated/Withdrawn	Not FDA Approved for Orphan Indication					Janssen Research & Development, LLC	1400 McKean Road	P.O. Box 776	Spring House	Pennsylvania	19477	United States	20052005
Silver sulfadiazine and cerium nitrate	1999	Treatment of patients with severe dermal burns				Designated	Not FDA Approved for Orphan Indication					Alliance Pharmaceuticals Ltd	Avonbridge House	Bath Road, Chippenham	Wiltshire			United Kingdom	19981107
simtuzumab	2015	Treatment of primary sclerosing cholangitis				Designated/Withdrawn	Not FDA Approved for Orphan Indication					Gilead Sciences, Inc.	333 Lakeside Drive		Foster City	California	94404	United States	20144582
Single stranded adeno-associated virus vector encoding beta-galactosidase-1	2019	Treatment of GM1 gangliosidosis				Designated	Not FDA Approved for Orphan Indication					Axovant Sciences	11 Times Square, 33rd Floor		New York,	New York	10036	United States	20197147
single stranded, chemically modified oligonucleotide that binds to and inhibits the function of micro RNA-21	2014	Treatment of Alport syndrome				Designated	Not FDA Approved for Orphan Indication					Genzyme Corporation	55 Corporate Drive	Mail Stop: 55C-300	Bridgewater	New Jersey	8807	United States	20144386
sintilimab	2020	Treatment of T-cell lymphoma	Yes	Yes	Lymphoma	Designated	Not FDA Approved for Orphan Indication					Innovent Biologics (Suzhou) Co. Ltd	168 Dongping Street		Suzhou Industrial Park	Jiangsu Province		China	20207331
Sintilimab	2020	Treatment of esophageal cancer		yes	Esophegal cancer	Designated	Not FDA Approved for Orphan Indication					Innovent Biologics (Suzhou) Co. Ltd	168 Dongping Street		Suzhou Industrial Park	Jiangsu Province		China	20207373
Siplizumab	2018	Prevention of solid organ transplant rejection				Designated	Not FDA Approved for Orphan Indication					ITB-MED AB	15 V䳴ra Tr䤧岤sgatan		Norrmalm	Stockholms l䮍		Sweden	20176239
siplizumab	2003	Treatment of T-cell lymphomas	Yes	Yes	Lymphoma	Designated/Withdrawn	Not FDA Approved for Orphan Indication					MedImmune, LLC	One MedImmune Way		Gaithersburg	Maryland	20878	United States	20031706
siponimod	2014	Treatment of dermatomyositis				Designated/Withdrawn	Not FDA Approved for Orphan Indication					Novartis Pharmaceuticals Corporation	One Health Plaza		East Hanover	New Jersey	7936	United States	20144376
Siponimod	2013	Treatment of polymyositis				Designated/Withdrawn	Not FDA Approved for Orphan Indication					Novartis Pharmaceuticals Corporation	One Health Plaza		East Hanover	New Jersey	7936	United States	20134134
sirolimus	2019	Treatment of tuberous sclerosis complex				Designated	Not FDA Approved for Orphan Indication					AI Therapeutics, Inc.	530 Old Whitfield Street		Guilford	Connecticut	6437	United States	20196986
sirolimus	2017	Treatment of angiofibroma associated with tuberous sclerosis				Designated	Not FDA Approved for Orphan Indication					NobelPharma Co., LTD	12-10 Nihonbashi-kobunacho		Chuo-ku	Tokyo-to		Japan	20165684
sirolimus	2016	Treatment of beta-thalassemia.	Yes		Thalassemia	Designated	Not FDA Approved for Orphan Indication					Rare Partners srl Impresa Sociale	31 Corso Magenta		Milano	Lombardia		Italy	20165249
sirolimus	2014	Treatment of lymphangioleiomyomatosis				Designated	Not FDA Approved for Orphan Indication					LAM Therapeutics, Inc.	530 Old Whitfield Street		Guilford	Connecticut	6437	United States	20144341
sirolimus	2012	Treatment of lymphangioleiomyomatosis				Designated/Approved		Treatment of lymphangioleiomyomatosis (LAM)	05/28/2015	05/28/2022	Treatment of lymphangioleiomyomatosis (LAM)	Pfizer, Inc.	500 Arcola Road		Collegeville	Pennsylvania	19426	United States	20123793
sirolimus	2013	Treatment of pachyonychia congenita				Designated	Not FDA Approved for Orphan Indication					Palvella Therapeutics, Inc.	125 Strafford Avenue	Suite #360	Wayne	Pennsylvania	19087	United States	20133910
sirolimus	2014	Treatment of lymphangioleiomyomatosis				Designated	Not FDA Approved for Orphan Indication					Cote Orphan Consulting, LLC	8630 Fenton St., #222		Silver Spring	Maryland	20910	United States	20144531
sirolimus	2018	Treatment of sickle cell disease	Yes		SCD	Designated	Not FDA Approved for Orphan Indication					Rare Partners srl Impresa Sociale	31 Corso Magenta		Milano	Lombardia		Italy	20186289
sirolimus	2011	Treatment of chronic/refractory anterior noninfectious uveitis, noninfectious intermediate uveitis, noninfectious panuveitis and non-infectious, uveitis affecting the posterior of the eye (NICUPS).				Designated	Not FDA Approved for Orphan Indication					Santen Inc.	6101 Hollis Street, Suite 125		Emeryville	California	94608	United States	20103272
sirolimus	2017	Treatment of tuberous sclerosis complex-related facial angiofibromas				Designated	Not FDA Approved for Orphan Indication					Aucta Pharmaceuticals, LLC	675 US Highway One		North Brunswick	New Jersey	8902	United States	20165555
sirolimus in an implantable collagen matrix	2012	Prevention of arteriovenous(AV) fistula or AV graft failure in patients with end stage renal disease, receiving hemodialysis or preparing for hemodialysis				Designated	Not FDA Approved for Orphan Indication					Vascular Therapies, LLC	105 Union Avenue		Cresskill	New Jersey	7626	United States	20041843
sirukumab	2017	Treatment of juvenile idiopathic arthritis (JIA) in pediatric patients				Designated	Not FDA Approved for Orphan Indication					Janssen Research & Development, LLC	1400 McKean Road	P.O. Box 776	Spring House	Pennsylvania	19477	United States	20175752
Sitaxsentan Sodium	2004	For the treatment of pulmonary arterial hypertension in the absence of chronic obstructive pulmonary disease or congestive heart failure.				Designated	Not FDA Approved for Orphan Indication					Pfizer Global Research and Development	50 Pequot Avenue 6025-B4137		New London	Connecticut	6320	United States	20031808
sitimagene ceradenovec	2001	Use with gancyclovir in the treatment of malignant glioma	Yes	yes	Glioblastoma	Designated	Not FDA Approved for Orphan Indication					Gliotherapy, Ltd.	Sanderum House	Oakley Road	London			United Kingdom	20011458
sivelestat	2020	Treatment of gastric cancer		Yes	Gastric Cancer	Designated	Not FDA Approved for Orphan Indication					RNR BioMedical Inc.	c/o Noa Avtalion	161 Jefferson Av	Tenefly	New Jersey	7670	United States	20207462
skin tissue	2012	Treatment of hospitalized patients with complex skin defects resulting from partial and full thickness skin burns requiring excision and grafting				Designated	Not FDA Approved for Orphan Indication					Stratatech Corporation	505 S. Rosa Road	Suite 169	Madison	Wisconsin	53719	United States	20123653
Sleeping Beauty Transposon-Engineered Autologous Plasmablasts for Expression and Delivery of Alpha-L-Iduronidase	2018	Treatment of mucopolysaccharidosis type I (MPS I)				Designated	Not FDA Approved for Orphan Indication					Immusoft Corporation	454 North 34th Street		Seattle	Washington	98103	United States	20186269
small interfering RNA agent that targets human transforming growth factor-߱ messenger RNA	2018	Treatment of Idiopathic pulmonary fibrosis				Designated	Not FDA Approved for Orphan Indication					Bonac Corporation	Fukuoka BIO Factory	1488-4 Aikawa, Kurume	Fukuoka	Fukuoka Prefecture		Japan	20186639
small interfering RNA targeting TGF-Beta1 and COX-2 mRNA	2020	Treatment of hepatocellular carcinoma		Yes	HCC	Designated	Not FDA Approved for Orphan Indication					Sirnaomics, Inc.	401 Professional Drive	Suite 280	Gaithersburg	Maryland	20879	United States	20197262
Small molecule activator of pantothenate kinases; Small molecule activator of pantothenate kinases	2020	Treatment of Propionic Acidemia ; Treatment of Propionic Acidemia				Designated	Not FDA Approved for Orphan Indication					CoA Therapeutics	21 Kipling Street		Palo Alto	California	94301	United States	20207706
Small molecule allosteric inhibitor of the phosphodiesterase-4D enzyme	2018	Treatment of Fragile X Syndrome				Designated	Not FDA Approved for Orphan Indication					Tetra Discovery Partners, Inc.	38 Fulton Street West	Suite 303	Grand Rapids	Michigan	49503	United States	20186316
Small Molecule Bruton's Agammaglobulinemia Tyrosine Kinase (BKT) Inhibitor	2017	Treatment of Pemphigus Vulgaris				Designated	Not FDA Approved for Orphan Indication					Principia Biopharma Inc.	400 East Jamie Court		South San Francisco	California	94080	United States	20175825
Small molecule Ewing Sarcoma breakpoint region 1/Friend leukemia virus integration 1 fusion protein inhibitor	2016	Treatment of Ewing sarcoma	Yes		Ewing Sarcoma	Designated	Not FDA Approved for Orphan Indication					Oncternal Therapeutics, Inc	12230 El Camino Real	Suite 300	San Diego	California	92130	United States	20165257
small molecule FGFR4 inhibitor	2015	Treatment of hepatocellular cancer (HCC).		Yes	HCC	Designated	Not FDA Approved for Orphan Indication					Blueprint Medicines Corporation	38 Sidney Street	Suite 200	Cambridge	Massachusetts	2139	United States	20154909
small molecule inhibitor of Exon 17 Mutant KIT	2016	Treatment of mastocytosis				Designated	Not FDA Approved for Orphan Indication					Blueprint Medicines Corporation	45 Sidney Street	Suite 200	Cambridge	Massachusetts	2139	United States	20155065
small molecule inhibitor of histone methyltransferase DOT1L	2013	Treatment of acute lymphoblastic leukemia (ALL)	Yes		ALL	Designated	Not FDA Approved for Orphan Indication					Epizyme Inc.	400 Technology Square, 4th Floor		Cambridge	Massachusetts	2139	United States	20134022
small molecule inhibitor of histone methyltransferase DOT1L	2013	Treatment of Acute Myeloid Leukemia	Yes	yes	AML	Designated	Not FDA Approved for Orphan Indication					Epizyme Inc.	400 Technology Square, 4th Floor		Cambridge	Massachusetts	2139	United States	20134021
small molecule inhibitor of integrins avb6 and avb1	2018	Treatment of Idiopathic Pulmonary Fibrosis				Designated	Not FDA Approved for Orphan Indication					Pliant Therapeutics, Inc.	260 Littlefield Avenue		South San Francisco	California	94080	United States	20186465
small molecule inhibitor of integrins av߶ and av߱	2018	Treatment of primary sclerosing cholangitis				Designated	Not FDA Approved for Orphan Indication					Pliant Therapeutics, Inc.	260 Littlefield Avenue		South San Francisco	California	94080	United States	20186607
small molecule inhibitor of KRASG12C (Kirsten rat sarcoma viral oncogene homolog) mutant protein	2019	Treatment of KRAS p.G12C-positive non-small cell lung cancer		Yes	Lung Cancer	Designated	Not FDA Approved for Orphan Indication					Amgen Inc.	1 Amgen Center Drive	Mail Stop 27-3-A	Thousand Oaks	California	91320	United States	20186538
small molecule inhibitor of phosphodiesterase 10	2013	Treatment of Huntington's disease				Designated	Not FDA Approved for Orphan Indication					Omeros Corporation	201 Elliott Avenue West		Seattle	Washington	98119	United States	20134002
small molecule inhibitor of the pro-survival protein Myeloid Cell Leukemia sequence 1 (MCL 1)	2019	Treatment of Multiple Myeloma		Yes	Myeloma	Designated	Not FDA Approved for Orphan Indication					Amgen Inc.	One Amgen Center Drive	Mail Stop 27-2-D	Thousand Oaks	California	91320	United States	20186748
small molecule inhibitor of the pro-survival protein Myeloid Cell Leukemia sequence 1 (MCL1)	2019	Treatment of Multiple Myeloma		Yes	Myeloma	Designated	Not FDA Approved for Orphan Indication					Amgen Inc.	One Amgen Center Drive	Mail Stop 27-2-D	Thousand Oaks	California	91320	United States	20196980
small molecule inhibitor of the Wnt pathway	2017	Treatment of idiopathic pulmonary fibrosis (IPF).				Designated	Not FDA Approved for Orphan Indication					Lung Biotechnology PBC	1040 Spring Street		Silver Spring	Maryland	20910	United States	20165685
small molecule Mas receptor agonist	2017	Treatment of Duchenne muscular dystrophy				Designated	Not FDA Approved for Orphan Indication					RASRx, LLC	231 Bonetti Drive	Suite 240	San Luis Obispo	California	93401	United States	20165579
small molecule normalizing the p53 function	2014	Treatment of ovarian cancer		Yes	Ovarian	Designated	Not FDA Approved for Orphan Indication					Critical Outcome Technologies, Inc.	700 Collip Circle	Suite 213	London			Canada	20144343
small Molecule rearranged during transfection (RET) Inhibitor	2018	Treatment of rearranged during transfection (RET)-rearranged non-small cell lung cancer (NSCLC), JAK1/2-positive NSCLC, or TRKC-positive NSCLC.		Yes	Lung Cancer	Designated	Not FDA Approved for Orphan Indication					Blueprint Medicines Corporation	45 Sidney Street		Cambridge	Massachusetts	2139	United States	20186343
small molecule selective inhibitor of c-Jun N-terminal kinase	2018	Treatment of idiopathic pulmonary fibrosis				Designated	Not FDA Approved for Orphan Indication					Celgene Corporation	86 Morris Avenue		Summit	New Jersey	7901	United States	20165731
smilagenin	2011	Treatment of amyotrophic lateral sclerosis				Designated	Not FDA Approved for Orphan Indication					Junaxo, Inc.	First Canadian Place	Suite 5600	Toronto			Canada	20113458
sobetirome	2011	Treatment of X-linked adrenoleukodystrophy				Designated	Not FDA Approved for Orphan Indication					Naftali Kaminski, MD	Department of Medicine, Yale School of Medicine	300 Cedar Street	New Haven	Connecticut	6520	United States	20113348
Sodium (4-{(E)-3-(4-fluorophenyl)-3-[4-(3-morpholin-4-yl-prop-1ynyl)phenyl]allyloxy}-2-methylphenoxy)acetate	2019	Treatment of fatty acid oxidation disorders				Designated	Not FDA Approved for Orphan Indication					Reneo Pharma Ltd	Innovation House, Office 12B	Discovery Park, Ramsgate Road	Sandwich	Kent		United Kingdom	20196938
Sodium (4-{(E)-3-(4-fluorophenyl)-3-[4-(3-morpholin-4-yl-prop-1ynyl)phenyl]allyloxy}-2-methylphenoxy)acetate	2020	Treatment of primary mitochondrial myopathy				Designated	Not FDA Approved for Orphan Indication					Reneo Pharmaceuticals Inc.	12230 El Camino Real	Suite 230	San Diego	California	92130	United States	20207402
Sodium (4Z,7Z,10R,11E,13E,15Z,17S,19Z) 10,17-dihydroxy-docosa-4,7,11,13,15,19-hexaenoate	2020	Prevention of retinopathy of prematurity				Designated	Not FDA Approved for Orphan Indication					Anida Pharma Inc.	155 Brookline Street, Suite 005		Cambridge	Massachusetts	2139	United States	20207317
Sodium (R)-2-(5-(2-(3-ethylureido)-5-fluoro-4-(tetrahydrofuran-2-yl)-1Hbenzo[d]imidazole-6-yl)pyrimidin-2-yl)propan-2-yl hydrogen phosphate	2020	Treatment of Nontuberculous mycobacteria infection				Designated	Not FDA Approved for Orphan Indication					Spero Therapeutics, Inc.	675 Massachusetts Ave., 14th Floor		Cambridge	Massachusetts	2139	United States	20197278
sodium 2, 2 dimethylbutyrate	2008	Treatment of sickle cell disease.	Yes		SCD	Designated	Not FDA Approved for Orphan Indication					HemaQuest Pharmaceuticals, Inc.	1001 Fourth Avenue	Suite 3317	Seattle	Washington	98154	United States	20082651
sodium 2-hydroxylinoleate	2016	Treatment of pancreatic cancer.		Yes	Pancreatic carcinoma	Designated	Not FDA Approved for Orphan Indication					Ability Pharmaceuticals, SL	Edifici Eureka	Campus de la UAB	Bellaterra			Spain	20165438
sodium 2-hydroxylinoleate	2015	Treatment of neuroblastoma.	Yes		Neuroblastoma	Designated	Not FDA Approved for Orphan Indication					Ability Pharmaceuticals, SL	Edifici Eureka	Campus de la UAB	Bellaterra			Spain	20154893
sodium 2-hydroxylinoleate	2018	Treatment of biliary tract cancer		yes	Cholangiocarcinoma	Designated	Not FDA Approved for Orphan Indication					Ability Pharmaceuticals, SL	Edifici Eureka	Campus de la UAB	Bellaterra			Spain	20186524
sodium 4-phenylbutyrate	2011	Treatment of spinal muscular atrophy				Designated	Not FDA Approved for Orphan Indication					GMP-Orphan SAS	7, rue du Pasteur Wagner	F-75011	Paris			France	20113540
sodium 4-{ [9-chloro-7-(2-fluoro-6-methoxyphenyl)-5H-pyrimido [5,4-d] [2] benzazepin-2-yl]-2-methoxybenzoate	2009	Treatment of ovarian cancer		Yes	Ovarian	Designated/Withdrawn	Not FDA Approved for Orphan Indication					Millennium Pharmaceuticals, Inc.	40 Landsdowne Street		Cambridge	Massachusetts	2139	United States	20092763
sodium alginate oligosaccharide	2016	Treatment of cystic fibrosis.				Designated	Not FDA Approved for Orphan Indication					AlgiPharma AS	Industriveien 33	N-1337	Sandvika			Norway	20103201
Sodium aluminosilicate	2005	Treatment of chronic hepatic encephalopathy				Designated	Not FDA Approved for Orphan Indication					Westhaven Therapeutics Corporation	1825 K Street Northwest	Suite 510	Washington	District of Columbia	20006	United States	20041927
sodium ascorbate and menadione sodium bisulfite	2013	Treatment of autosomal dominant polycystic liver disease				Designated	Not FDA Approved for Orphan Indication					IC-Medtech Corporation	9902 Indian Creek Lane		El Cajon	California	92021	United States	20133954
Sodium ascorbate and menadione sodium bisulfite	2007	Treatment of metastatic or locally advanced inoperable transitional cell carcinoma of the urothelium (stage III and IV bladder cancer)				Designated	Not FDA Approved for Orphan Indication					IC-MedTech Corporation	9902 Indian Creek Lane		San Diego	California	92021	United States	20062366
sodium ascorbate and menadione sodium bisulfite	2013	Treatment of autosomal dominant polycystic kidney disease				Designated	Not FDA Approved for Orphan Indication					IC-MedTech Corporation	9902 Indian Creek Lane		El Cajon	California	92021	United States	20133943
sodium ascorbate and menadione sodium bisulfite	2015	Treatment of noninfected painful total joint without mechanical complication				Designated	Not FDA Approved for Orphan Indication					IC-MedTech Corporation	9902 Indian Creek Lane		El Cajon	California	92021	United States	20133925
sodium benzoate and clozapine	2011	Treatment of treatment-resistant schizophrenia				Designated	Not FDA Approved for Orphan Indication					SyneuRx International Corp.	20F-9 99 Section 1, Xintaiwu Road	Xizhi District	New Taipei City			Taiwan	20113574
sodium bispiperidine-carboxamido-dimethylpenatnamido-methoxycarbonyl-indol-propanamidohexanoate	2019	Treatment of malignant melanoma stages IIB to IV		Yes	Melanoma	Designated	Not FDA Approved for Orphan Indication					ENB Therapeutics, INC	Alexandria Center for Life Sciences, Launch Labs	430 E 29th St, 14th Floor	New York	New York	10016	United States	20196795
sodium chlorite	2011	For slowing the progression of amyotrophic lateral sclerosis.				Designated	Not FDA Approved for Orphan Indication					Neuraltus Pharmaceuticals, Inc.	1111 Bayhill Drive	Suite 210	San Bruno	California	94066	United States	20113433
Sodium dichloroacetate	1999	Treatment of severe head injury.				Designated/Withdrawn	Not FDA Approved for Orphan Indication					Questcor Pharmaceuticals, Inc.	3260 Whipple Rd.		Union City	California	94587	United States	19981147
sodium dichloroacetate	2010	For pulmonary arterial hypertension.				Designated	Not FDA Approved for Orphan Indication					Peter W. Stackpoole, PhD, MD	University of FL College of Medicine	P. O. Box 100226	Gainesville	Florida	32611	United States	20103130
Sodium dichloroacetate	1997	Treatment of congenital lactic acidosis.				Designated/Withdrawn	Not FDA Approved for Orphan Indication					Questcor Pharmaceuticals, Inc.	3260 Whipple Rd.		Union City	California	94587	United States	19971087
sodium dichloroacetate	2003	Use as an antidote in the management of systemic monochloroacetic acid poisoning				Designated	Not FDA Approved for Orphan Indication					EBD Group	2032 Corte del Nogal	Suite 120	Carlsbad	California	92011	United States	20031698
Sodium dichloroacetate	1990	Treatment of homozygous familial hypercholesterolemia.				Designated	Not FDA Approved for Orphan Indication					Stacpoole, Peter W. M.D., Ph.D.	University of Florida	P.O. Box 100277	Gainesville	Florida	32610	United States	1990453
Sodium dichloroacetate	1990	Treatment of congenital lactic acidosis				Designated	Not FDA Approved for Orphan Indication					Stacpoole, Peter W. M.D., Ph.D.	University of Florida	P.O. Box 100277	Gainesville	Florida	32610	United States	1990452
Sodium dichloroacetate	1994	Treatment of lactic acidosis in patients with severe malaria.				Designated	Not FDA Approved for Orphan Indication					Stacpoole, Peter W. M.D., Ph.D.	University of Florida	P.O. Box 100277	Gainesville	Florida	32610	United States	1994836
sodium fusidate	2013	Treatment of patients with prosthetic joint infections				Designated	Not FDA Approved for Orphan Indication					Cempra Pharmaceuticals, Inc.	6340 Quadrangle Drive	Suite 100	Chapel Hill	North Carolina	27517	United States	20134005
sodium fusidate	2020	Treatment of cystic fibrosis				Designated	Not FDA Approved for Orphan Indication					Arrevus Inc.	2443 Lynn Road, Suite 210		Raleigh	North Carolina	27612	United States	20197235
Sodium Monomercaptoundecahydro-closo-dodecaborate	1992	For use in boron neutron capture therapy (BNCT) in the treatment of glioblastoma multiforme.	Yes	yes	Glioblastoma	Designated	Not FDA Approved for Orphan Indication					Neutron Technology Corp.& Neutron R&D Partner	877 Main Street, Suite 402		Boise	Idaho	83702	United States	1992656
Sodium monomercaptoundecahydro-closo-dodecaborate	1984	For use in conjunction with a thermal or epithermal neutron beam in boron nuclear capture therapy of glioblastoma multiforme.	Yes	yes	Glioblastoma	Designated/Withdrawn	Not FDA Approved for Orphan Indication					Theragenics Corporation							198442
Sodium Nitrite	2020	Treatment of Sickle Cell Disease	Yes		SCD	Designated	Not FDA Approved for Orphan Indication					AdimaBio LLC	19 Garrison Road		Wellesley	Massachusetts	2482	United States	20197297
sodium nitrite	2012	Treatment of chlorine gas poisoning				Designated	Not FDA Approved for Orphan Indication					Hope Pharmaceuticals	16416 North 92nd St.	Suite 125	Scottsdale	Alaska	85260	United States	20113591
sodium nitrite	2008	Treatment of pulmonary arterial hypertension				Designated	Not FDA Approved for Orphan Indication					Airess Pharmaceuticals, Inc.	(subsidiary of Mast Therapeutics, Inc)	3611 Valley Centre Drive	San Diego	California	92130	United States	20072527
sodium nitrite	2009	Prevention of ischemia reperfusion injury to donor organ tissue associated with solid organ transplantation				Designated	Not FDA Approved for Orphan Indication					Hope Pharmaceuticals	16416 North 92nd St.	Suite 125	Scottsdale	Alaska	85260	United States	20092882
sodium nitrite	2007	Treatment of cyanide poisoning				Designated	Not FDA Approved for Orphan Indication					Hope Pharmaceuticals	16416 North 92nd Street	Suite 125	Scottsdale	Alaska	85260	United States	20062338
sodium nitrite	2007	Prevention of vasospasm associated with subarachnoid hemorrhage				Designated	Not FDA Approved for Orphan Indication					Hope Pharmaceuticals	16416 North 92nd St.	Suite 125	Scottsdale	Alaska	85260	United States	20062339
sodium nitrite	2007	Treatment of vaso-occlusive crisis associated with sickle cell disease	Yes		SCD	Designated	Not FDA Approved for Orphan Indication					Hope Pharmaceuticals	16416 North 92nd St.	Suite 125	Scottsdale	Alaska	85260	United States	20072387
sodium nitrite and EDTA	2015	Treatment of Pseudomonas aeruginosa pulmonary infections in patients with cystic fibrosis				Designated	Not FDA Approved for Orphan Indication					Arch Biopartners, Inc.	27 Saint Clair Avenue East	P. O. Box 305	Toronto			Canada	20154956
sodium nitrite and sodium thiosulfate	2008	Treatment of known or suspected cyanide poisoning				Designated/Approved		For sequential use for the treatment of cyanide poisoning that is judged to be life-threatening	01/14/2011	01/14/2018		Hope Pharmaceuticals	16416 North 92nd Street	Suite 125	Scottsdale	Alaska	85260	United States	20072442
Sodium nitrite/sodium thiosulfate	2007	Treatment of cyanide poisoning				Designated	Not FDA Approved for Orphan Indication					Keystone Pharmaceuticals, Inc.	26072 Merit Circle		Laguna Hills	California	92653	United States	20072392
sodium oxybate	1994	Treatment of narcolepsy.				Designated/Approved		Xyrem is indicated for the treatment of cataplexy or excessive daytime sleepiness (EDS) in patients 7 years of age and older with narcolepsy.	10/26/2018	10/26/2025	Xyrem is indicated for the treatment of cataplexy or excessive daytime sleepiness (EDS) in pediatric patients 7 years of age and older with narcolepsy.	Jazz Pharmaceuticals	3180 Porter Drive		Palo Alto	California	94304	United States	1994858
sodium oxybate	1994	Treatment of narcolepsy.				Designated/Approved		Treatment of cataplexy associated with narcolepsy	07/17/2002	07/17/2009		Jazz Pharmaceuticals	3180 Porter Drive		Palo Alto	California	94304	United States	1994858
sodium oxybate	1994	Treatment of narcolepsy.				Designated/Approved		Treatment of excessive daytime sleepiness in patients with narcolepsy	11/18/2005	11/18/2012		Jazz Pharmaceuticals	3180 Porter Drive		Palo Alto	California	94304	United States	1994858
sodium oxybate	1994	Treatment of narcolepsy.				Designated/Approved		XYWAV is indicated for the treatment of cataplexy or	07/21/2020	07/17/2009		Jazz Pharmaceuticals	2005 Market St 21st Floor		Philadelphia	Pennsylvania	19103	United States	1994858
sodium oxybate extended-release oral suspension	2018	Treatment of narcolepsy				Designated	Not FDA Approved for Orphan Indication					Flamel Ireland Limited	Block 10-1 Blanchardstown Corporate Park	Ballycoolin	Dublin	Dublin		Ireland	20165302
Sodium phenylacetate/sodium benzoate 10%/10% Injection	2005	Treatment of grade III and IV hepatic encephalopathy				Designated	Not FDA Approved for Orphan Indication					Ucyclyd Pharma, Inc.	7720 N. Dobson Road		Scottsdale	Alaska	85256	United States	20041978
sodium phenylbutyrate	2010	Treatment of urea cycle disorder.				Designated	Not FDA Approved for Orphan Indication					Navinta LLC	1499 Lower Ferry Road		Ewing	New Jersey	8618	United States	20092933
Sodium phenylbutyrate	1998	For use as an adjuct to surgery, radiation therapy and chemotherapy for the treatment of patients with primary or recurrent malignant glioma.	Yes	yes	Glioblastoma	Designated	Not FDA Approved for Orphan Indication					Elan Drug Delivery, Inc.	1300 Gould Dr.		Gainesville	Georgia	30504	United States	19981105
Sodium phenylbutyrate	2007	Treatment of spinal muscular atrophy				Designated	Not FDA Approved for Orphan Indication					OrphaMed, Inc.	7720 N. Dobson Road	subsidiary of Medicis Pharmaceutical Corp.	Scottsdale	Alaska	85256	United States	20062358
sodium phenylbutyrate	2014	Treatment of maple syrup urine disease				Designated	Not FDA Approved for Orphan Indication					Acer Therapeutics, Inc.	One Gateway Center	300 Washington Street, Suite 351	Newton	Massachusetts	2458	United States	20144397
sodium phenylbutyrate	1992	Treatment for sickling disorders, which include S-S hemoglobinopathy, S-C hemoglobinopathy, and S-thalassemia hemoglobinopathy.	Yes		Thalassemia	Designated	Not FDA Approved for Orphan Indication					Medicis Pharmaceutical Corp.	8125 N. Hayden Road		Scottsdale	Alaska	85258	United States	1992681
sodium phenylbutyrate	1993	Treatment of urea cycle disorders: carbamylphosphate synthetase deficiency, ornithine transcarbamylase deficiency, and arginiosuccinic acid synthetase deficiency.				Designated/Approved		Adjunctive therapy in the chronic managment of patients with urea cycle disorders involving deficiencies of carbamylphosphate synthetase, ornithine transcarbamylase, or argininosuccinic acid synthetase.	04/30/1996	04/30/2003		Medicis Pharmaceutical Corp.	8125 N. Hayden Road		Scottsdale	Alaska	85258	United States	1993778
sodium phenylbutyrate	2013	Treatment of urea cycle disorders				Designated	Not FDA Approved for Orphan Indication					Medunik Canada Inc	950 Boulevard Mich謥-Bohec		Blainville			Canada	20123721
Sodium phenylbutyrate	2007	Treatment of spinal muscular atrophy				Designated	Not FDA Approved for Orphan Indication					Tikvah Therapeutics, Inc.	75 5th Street, NW.		Atlanta	Georgia	30308	United States	20072369
Sodium pyruvate	2003	Treatment of cystic fibrosis				Designated	Not FDA Approved for Orphan Indication					Cellular Sciences, Inc	84 park Avenue	P.O. Box 968	Flemington	New Jersey	8822	United States	20021656
Sodium Stibogluconate	2017	Treatment of acute myeloid leukemia	Yes	yes	AML	Designated	Not FDA Approved for Orphan Indication					BioXcel Corporation	780 East Main Street	Suite 2	Branford	Connecticut	6405	United States	20165725
sodium stibogluconate	2009	Treatment of cutaneous leishmaniasis				Designated	Not FDA Approved for Orphan Indication					Surgeon General of the US Army	US Army Medical Research & Materiel Command	1430 Veterans Drive	Ft. Detrick	Maryland	21702	United States	20092936
Sodium stibogluconate	2006	Treatment of cutaneous leishmaniasis				Designated	Not FDA Approved for Orphan Indication					VioQuest Pharmaceuticals, Inc.	180 Mt. Airy Road	Suite 102	Basking Ridge	New Jersey	7920	United States	20062259
sodium sulfate, magnesium sulfate, potassium chloride	2017	For the cleansing of the colon in preparation for colonoscopic diagnosis of colonic disease in pediatric patients		Yes	Colon carcinoma	Designated	Not FDA Approved for Orphan Indication					Braintree Laboratories, Inc.	60 Columbian Street West	P.O. Box 850929	Braintree	Massachusetts	2185	United States	20176168
sodium sulfate, potassium sulfate, and magnesium sulfate	2012	For cleansing of the colon in preparation for colonoscopic diagnosis of colonic disease in children and adolescents		Yes	Colon carcinoma	Designated	Not FDA Approved for Orphan Indication					Braintree Laboratories, Inc.	60 Cloumbian Street West	PO Box 850929	Braintree	Massachusetts	2185	United States	20123792
sodium sulfate, potassium sulfate, and magnesium sulfate; PEG-3350, sodium chloride, sodium bicarbonate and potassium chloride	2013	For use in cleansing of the colon in preparation for colonoscopy in children and adolescents		Yes	Colon carcinoma	Designated	Not FDA Approved for Orphan Indication					Braintree Laboratories, Inc.	60 Columbian Street West	P.O. Box 850929	Braintree	Massachusetts	2185	United States	20134035
Sodium tetradecyl sulfate	1986	Treatment of bleeding esophageal varices.				Designated	Not FDA Approved for Orphan Indication					Elkins-Sinn, Inc.	2 Esterbrook Lane		Cherry Hill	New Jersey	8003	United States	1986127
sodium thiosulfate	2011	Prevention of platinum-induced ototoxicity in pediatric patients				Designated	Not FDA Approved for Orphan Indication					Hope Pharmaceuticals	16416 North 92nd St.	Suite 125	Scottsdale	Alaska	85260	United States	20113533
sodium thiosulfate	2011	Treatment of uremic and non-uremic calciphylaxis				Designated	Not FDA Approved for Orphan Indication					Hope Pharmaceuticals	16416 North 92nd St.	Suite 125	Scottsdale	Alaska	85260	United States	20113526
sodium thiosulfate	2014	Treatment of dermatomyositis				Designated	Not FDA Approved for Orphan Indication					Hope Pharmaceuticals	16416 North 92nd St.	Suite 125	Scottsdale	Alaska	85260	United States	20144501
sodium thiosulfate	2011	Treatment of sulfur mustard poisoning				Designated	Not FDA Approved for Orphan Indication					Hope Pharmaceuticals	16416 North 92nd St.	Suite 125	Scottsdale	Alaska	85260	United States	20113353
sodium thiosulfate	2010	Treatment of extravasation of meclorethamine hydrochloride into subcutaneous tissues.				Designated	Not FDA Approved for Orphan Indication					Hope Pharmaceuticals	16416 North 92nd St.	Suite 125	Scottsdale	Alaska	85260	United States	20103224
Sodium thiosulfate	2004	Prevention of platinum-induced ototoxicity in pediatric patients				Designated	Not FDA Approved for Orphan Indication					Fennec Pharmaceuticals, Inc.	PO Box 13628	68 T.W. Alexander Drive	Research Triangle Park	North Carolina	27709	United States	20031773
sodium thiosulfate	2012	Treatment of calciphylaxis				Designated	Not FDA Approved for Orphan Indication					Edinburg BioQuarter	University Medical School 47	EH16 4TJ	Edinburgh			United Kingdom	20123819
Sodium Thiosulfate	2012	Treatment of uremic and non-uremic calciphylaxis				Designated	Not FDA Approved for Orphan Indication					Luitpold Pharmaceuticals, Inc.	800 Adams Avenue	Suite 100	Norristown	Pennsylvania	19403	United States	20113565
Sodium thiosulfate and sodium nitrite	2006	Treatment of cyanide poisoning				Designated	Not FDA Approved for Orphan Indication					Akorn, Inc.	2500 Millbrook Drive		Buffalo Grove	Illinois	60089	United States	20062333
Sodium thiosulfate, sodium nitrite, amyl nitrite	2006	Treatment of cyanide poisoning				Designated	Not FDA Approved for Orphan Indication					Keystone Pharmaceuticals, Inc.	26072 Merit Circle		Laguna Hills	California	92653	United States	20062256
sodium trans-[tetrachlorobis(1H-indazole)ruthenate(III)]	2017	Treatment of pancreatic cancer		Yes	Pancreatic carcinoma	Designated	Not FDA Approved for Orphan Indication					Intezyne Technologies, Inc.	3720 Spectrum Boulevard	Suite 104	Tampa	Florida	33612	United States	20175738
sodium valproate	2020	Treatment of pulmonary arterial hypertension				Designated	Not FDA Approved for Orphan Indication					Cereno Scientific AB	Pepparedsleden 1		M_xDE72__xDFA4_al			Sweden	20207299
sodium valproate	2015	Treatment of Wolfram syndrome				Designated	Not FDA Approved for Orphan Indication					The University of Birmingham	Birmingham Research Park - Vincent Drive		Birmingham			United Kingdom	20154865
sofosbuvir	2016	Treatment of pediatric chronic hepatitis C virus infection				Designated/Approved		SOVALDI is indicated for the treatment of chronic HCV genotype 2 or 3 infection in pediatric patients 3 years of age and older without cirrhosis or with compensated cirrhosis for use in combination with ribavirin	08/28/2019			Gilead Sciences, Inc.	333 Lakeside Drive		Foster City	California	94404	United States	20165417
sofosbuvir	2016	Treatment of pediatric chronic hepatitis C virus infection				Designated/Approved		SOVALDI is indicated for the treatment of chronic HCV genotype 2 or 3 infection in pediatric patients 3 years of age and older without cirrhosis or with compensated cirrhosis for use in combination with ribavirin	08/28/2019	08/28/2026	For the treatment of chronic hepatitis C virus (HCV) genotype 2 or 3 infection in pediatric patients between 3 years of age and 12 years of age or weighing 35 kg without cirrhosis or with compensated cirrhosis for use in combination with ribavirin.	Gilead Sciences, Inc.	333 Lakeside Drive		Foster City	California	94404	United States	20165417
sofosbuvir	2016	Treatment of pediatric chronic hepatitis C virus infection				Designated/Approved		Treatment of chronic HCV genotype 2 or 3 infection in pediatric patients 12 years of age and older or weighing at least 35 kg without cirrhosis or with compensated cirrhosis for use in combination with ribavirin	04/07/2017	04/07/2024	Treatment of chronic HCV genotype 2 or 3 infection in pediatric patients 12 years of age and older or weighing at least 35 kg without cirrhosis or with compensated cirrhosis for use in combination with ribavirin	Gilead Sciences, Inc.	333 Lakeside Drive		Foster City	California	94404	United States	20165417
sofosbuvir/velpatasvir	2017	Treatment of pediatric chronic hepatitis C virus (HCV) infection				Designated/Approved		EPCLUSA is indicated for the treatment of adults and pediatric patients 6 years of age and older or weighing at least 17 kg with chronic hepatitis C virus (HCV) genotype 1, 2, 3, 4, 5, or 6 infection: without cirrhosis or with compensated cirrhosis; or with decompensated cirrhosis for use in combination with ribavirin.	03/19/2020	03/19/2027	For the treatment of pediatric patients 6 years of age and older or weighing at least 17 kg with chronic hepatitis C virus (HCV) genotype 1, 2, 3, 4, 5, or 6 infection: without cirrhosis or with compensated cirrhosis; or with decompensated cirrhosis for use in combination with ribavirin.	Gilead Sciences, Inc.	333 Lakeside Drive		Foster City	California	94404	United States	20165548
soidum (5-(3-cyanopyrazolo[1,5-a]pyridin-5-yl)-2-methoxypyridin-3-yl)((2,4-difluorophenyl)sulfonyl)amide	2018	Treatment of idiopathic pulmonary fibrosis (IPF)				Designated	Not FDA Approved for Orphan Indication					Sunshine Lake Pharma Co., Ltd	Northern Industry Road #1	Song Shan Lake	Dongguan	Guangdong		China	20186425
Solasonine and solamargine	2005	Treatment of renal cell carcinoma	Yes	yes	Renal	Designated	Not FDA Approved for Orphan Indication					Solbec Pharmaceuticals Limited	P. O. Box 2142		WA 6018			Australia	20052118
Solasonine and solamargine	2006	Treaatment of high risk stage II, stage III and stage IV melanoma		Yes	Melanoma	Designated	Not FDA Approved for Orphan Indication					Solbec Pharmaceuticals Limited	P. O. Box 2142	Osbourne Park, Western Australia 6017				Australia	20052117
solnatide	2016	Treatment of primary graft dysfunction following lung transplantation				Designated	Not FDA Approved for Orphan Indication					Apeptico Forschung und Entwicklung GmbH	c/o mingo bueros		Vienna			Austria	20155044
solnatide	2016	Treatment of generalized systemic pseudohypoaldosteronism type 1 (also known as autosomal recessive PHA-I or PHA-IB)				Designated	Not FDA Approved for Orphan Indication					Apeptico Forschung und Entwicklung GmbH (APEPTICO)	Mariahilferstrabe 136	Top 1150	Vienna			Austria	20155045
Solriamfetol	2012	Treatment of narcolepsy				Designated/Approved		SUNOSI is indicated to improve wakefulness in adult patients with excessive daytime sleepiness associated with narcolepsy	06/17/2019	06/17/2026	To improve wakefulness in adult patients with excessive daytime sleepiness associated with narcolepsy	Jazz Pharmaceuticals Ireland Limited	5th Floor Waterloo Exchange	Waterloo Road	Dublin			Ireland	20123751
Soluble complement receptor type 1	2000	Prevention of post-cardiopulmonary bypass syndrome in children undergoing cardiopulmonary bypass.				Designated	Not FDA Approved for Orphan Indication					Avant Immunotherapeutics, Inc.	119 Fourth Ave.		Needham	Massachusetts	2494	United States	19991318
Soluble recombinant human complement receptor type 1	1994	Prevention or reduction of adult respiratory distress syndrome.				Designated	Not FDA Approved for Orphan Indication					T Cell Sciences, Inc.	119 Fourth Avenue		Needham Heights	Massachusetts	2194	United States	1994828
solution stable glucagon analog	2020	Treatment of congenital hyperinsulinism				Designated	Not FDA Approved for Orphan Indication					AmideBio	331 South 104th Street		Louisville	Colorado	80027	United States	20197164
solvent/detergent treated non-blood-group specific human coagulation active plasma	2005	Treatment of thrombotic thrombocytopenic purpura	Yes	yes	ITP	Designated/Withdrawn	Not FDA Approved for Orphan Indication					Octapharma USA, Inc.	121 River Street	12th Floor	Hoboken	New Jersey	7030	United States	20052116
somatic cell therapy product containing hematopoietic progenitor cells (HPC), Facilitating Cells (FC), and alpha beta T cells.	2016	Prevention of organ rejection in living donor kidney transplant recipients				Designated	Not FDA Approved for Orphan Indication					Regenerex LLC	570 South Preston Street	Suite 404	Louisville	Kentucky	40202	United States	20155070
somatorelin	1989	Diagnostic measure of the capacity of the pituitary gland to release growth hormone.				Designated	Not FDA Approved for Orphan Indication					Ferring Laboratories, Inc.	400 Rella Boulevard, Suite 201		Suffern	New York	10901	United States	1989366
Somatostatin	1994	Treatment of bleeding esophageal varices.				Designated	Not FDA Approved for Orphan Indication					Eumedica Pharmaceuticals A.G. (Schweiz)	Arnold Bocklin-Strasse 1	CH-4051	BASEL			Switzerland	1994860
Somatostatin	1988	Adjunct to the non-operative management of secreting cutaneous fistulas of the stomach, duodenum, small intestine (jejunum and ileum), or pancreas.		Yes	Pancreatic carcinoma	Designated	Not FDA Approved for Orphan Indication					Ferring Laboratories, Inc.	400 Rella Boulevard, Suite 201		Suffern	New York	10901	United States	1987215
Somatrem for injection	1985	1. Long-term treatment of children who have growth failure due to a lack of adequate endogenous growth hormone secretion (prevalence 15,000) 2. Treatment of short stature associated with Turner's syndrome (prevalence 8000).				Designated/Approved			10/17/1985	10/17/1992		Genentech, Inc.	460 Point San Bruno Boulevard		South San Francisco	California	94080	United States	1985107
Somatropin	1987	Adjunct for the induction of ovulation in women with infertility due to hypogonadotropic hypogonadism or bilateral tubal occlusion or unexplained infertility, who are undergoing in vivo or in vitro fertilization procedures.				Designated/Withdrawn	Not FDA Approved for Orphan Indication					Novo Nordisk Pharmaceuticals	100 Overlook Center	Suite 200	Princeton	New Jersey	8540	United States	1987217
Somatropin	2004	Treatment of patients with HIV-associated adipose redistribution syndrome				Designated	Not FDA Approved for Orphan Indication					EMD Serono, Inc.	One Technology Place		Rockland	Massachusetts	2370	United States	20031694
Somatropin	1990	Treatment of short stature associated with Turner syndrome.				Designated/Approved		Treatment of short stature associated with Turner syndrome in patients whose epiphyses are not closed.	12/30/1996	12/30/2003		Eli Lilly and Company	Lilly Corporate Center		Indianapolis	Indiana	46285	United States	1990450
Somatropin	2006	Treatment of short stature in patients with Noonan syndrome				Designated/Approved		Treatment of short stature in patients with Noonan syndrome	05/31/2007	05/31/2014		Novo Nordisk Inc.	100 College Road West		Princeton	New Jersey	8540	United States	20062266
Somatropin	1987	For use in the long-term treatment of children who have growth failure due to a lack of adequate endogenous growth hormone secretion.				Designated/Approved			10/17/1985	10/17/1992		Genentech, Inc.	460 Point San Bruno Boulevard		South San Francisco	California	94080	United States	1986125
Somatropin	1994	Treatment of adults with growth hormone deficiency.				Designated/Approved			10/31/1997	10/31/2004		Pharmacia & Upjohn	7000 Portage Road		Kalamazoo	Michigan	49001	United States	1994835
Somatropin	1993	Treatment of cachexia associated with AIDS.				Designated/Withdrawn	Not FDA Approved for Orphan Indication					Bio-Technology General Corp.	70 Wood Avenue, South		Iselin	New Jersey	8830	United States	1992715
Somatropin	2005	Treatment of short stature in pediatric patients with short stature homeobox-containing gene (SHOX) deficiency				Designated/Approved		Treatment of short stature or growth failure in children with SHOX (short stature homeobox-containing gene) deficiency whose epiphyses are not closed	11/01/2006	11/01/2013		Eli Lilly and Company	Lilly Corporate Center		Indianapolis	Indiana	46285	United States	20052112
Somatropin (rDNA)	1989	For the enhancement of nitrogen retention in hospitalized patients suffering from severe burns.				Designated	Not FDA Approved for Orphan Indication					EMD Serono, Inc.	One Technology Place		Rockland	Massachusetts	2370	United States	1987245
Somatropin (r-DNA)	1995	For use alone or in combination with glutamine in the treatment of short bowel syndrome.				Designated/Approved		Treatment of short bowel syndrome in patients receiving specialized nutritional support	12/01/2003	12/01/2010		EMD Serono, Inc.	One Technology Place		Rockland	Massachusetts	2370	United States	1994803
Somatropin (r-DNA) for injection	1996	Treatment of children with AIDS-associated failure-to-thrive including AIDS-associated wasting.				Designated	Not FDA Approved for Orphan Indication					EMD Serono, Inc.	One Technology Place		Rockland	Massachusetts	2370	United States	1995946
Somatropin (rDNA origin)	1999	Long-term treatment of children who have growth failure due to a lack of adequate endogenous growth hormone secretion.				Designated/Approved		Long-term treatment of growth failure due to a lack of adequate endogenous growth hormone secetion for once- or twice-a-month administration.	12/22/1999			Genentech, Inc.	1 DNA Way		South San Francisco	California	94080	United States	19981150
Somatropin (rDNA origin)	1987	Treatment of idiopathic or organic growth hormone deficiency in children with growth failure.				Designated/Approved		Long term treatment of children with growth failure due to inadequate secretion of endogenous growth hormone.	10/08/1996			EMD Serono, Inc.	One Technology Place		Rockland	Massachusetts	2370	United States	1986154
Somatropin (rDNA origin) injection	1987	1. Treatment of growth failure in children due to inadequate growth hormone secretion 2. Treatment of short stature associated with Turner's syndrome				Designated/Approved		Long-term treatment of children who have growth failure due to inadequate secretion of endogenous growth hormone.	06/20/2000			Novo Nordisk Pharmaceuticals	100 Overlook Center	Suite 200	Princeton	New Jersey	8540	United States	1986133
Somatropin for injection	1989	Treatment of short stature associated with Turner's syndrome.				Designated/Approved		Treatment of growth failure associated with Turner syndrome.	12/30/1996	12/30/2003		Genentech, Inc.	460 Point San Bruno Boulevard		South San Francisco	California	94080	United States	1986126
Somatropin for injection	1996	As replacement therapy for growth hormone deficiency in adults after epiphyseal closure.				Designated/Approved			12/15/1997	12/15/2004		Genentech, Inc.	460 Point San Bruno Boulevard		South San Francisco	California	94080	United States	19961003
Somatropin for injection	1989	Treatment of growth retardation associated with chronic renal failure.				Designated/Approved		Treatment of children with growth failure associated with chronic renal insufficency.	11/17/1993	11/17/2000		Genentech, Inc.	460 Point San Bruno Boulevard		South San Francisco	California	94080	United States	1989349
Somatropin for injection	1986	For the long-term treatment of children who have growth failure due to inadequate secretion of normal endogenous growth hormone.				Designated/Approved			03/08/1987	03/08/1994		Eli Lilly and Company	Lilly Corporate Center		Indianapolis	Indiana	46285	United States	1985112
Somatropin for injection	1991	Treatment of AIDS-associated catabolism/weight loss.				Designated/Approved		Treatment of AIDS wasting or cachexia.	08/23/1996	08/23/2003		EMD Serono, Inc.	One Technology Place		Rockland	Massachusetts	2370	United States	1991604
somatropin [rDNA]	2000	Treatment of growth failure in children who were born small for gestational age.				Designated/Approved		For long-term treatment of growth failure in children born small for gestational age who fail to manifest catch-up growth by two years of age.	07/25/2001	07/25/2008		Pharmacia and Upjohn Company	7000 Portage Road		Kalamazoo	Michigan	49001	United States	20001354
Somatropin [rDNA]	1999	Treatment of short stature in patients with Prader-Willi syndrome.				Designated/Approved		Long-term treatment of pediatric patients who have growth failure due to Prader-Willi syndrome (PWS).	06/20/2000	06/20/2007		Pharmacia & Upjohn	7000 Portage Rd.	0633-298-113	Kalamazoo	Michigan	49001	United States	19991247
somavaratan	2013	Treatment of growth hormone deficiency				Designated	Not FDA Approved for Orphan Indication					Versartis, Inc.	275 Shoreline Drive	Suite 450	Redwood City		94065	United States	20123794
sonidegib	2015	Treatment of medulloblastoma	Yes	yes	MB	Designated	Not FDA Approved for Orphan Indication					Novartis Pharmaceuticals Corp.	One Health Plaza		East Hanover	New Jersey	7936	United States	20144688
Sorafenib	2006	Treatment of hepatocellular carcinoma		Yes	HCC	Designated/Approved		Treatment of unresectable hepatocellular carcinoma	11/16/2007	11/16/2014		Bayer Pharmaceuticals Corporation	400 Morgan Lane		West Haven	Connecticut	6516	United States	20062202
Sorafenib	2004	Treatment of renal cell carcinoma.	Yes	yes	Renal	Designated/Approved		Treatment of patients with advanced renal cell carcinoma	12/20/2005	12/20/2012		Bayer Pharmaceutical Corporation	400 Morgan Lane		West Haven	Connecticut	6516	United States	20041852
Sorafenib	2006	Treatment of stage IIB through stage IV melanoma		Yes	Melanoma	Designated/Withdrawn	Not FDA Approved for Orphan Indication					Bayer Pharmaceuticals Corp.	100 Bayer Blvd	P. O. Box 915	Whippany	New Jersey	7981	United States	20062292
sorafenib	2011	0				Designated/Approved		Treatment of patients with locally recurrent or metastatic, progressive, differentiated thyroid carcinoma (DCT) that is refractory to radioactive iodine treatment.	11/22/2013	11/22/2020	Treatment of patients with locally recurrent or metastatic, progressive, differentiated thyroid carcinoma (DCT) that is refractory to radioactive iodine treatment.	Bayer HealthCare Pharmaceuticals, Inc.	100 Bayer Blvd.	PO Box 915	Whippany	New Jersey	7981	United States	20103203
sorafenib	2019	Treatment of desmoid tumors/aggressive fibromatosis				Designated	Not FDA Approved for Orphan Indication					Bayer HealthCare Pharmaceuticals, Inc.	100 Bayer Boulevard	P.O. Box 915	Whippany	New Jersey	7981	United States	20186759
soraprazan	2017	Treatment of Stargardt Disease (StD)				Designated	Not FDA Approved for Orphan Indication					Katairo GmbH	21 Lederstraߥ		Kusterdingen	Baden-Wrttemberg		Germany	20176176
Sorivudine	1995	Treatment of herpes zoster (shingles) in immunocompromised patients				Designated/Withdrawn	Not FDA Approved for Orphan Indication					Bristol-Myers Squibb	5 Research Parkway	P.O. Box 5100	Wallingford	Connecticut	6492	United States	1995922
sotalol (IV)	2008	For ventricular tachycardia, ventricular fibrillation, or the maintenance of sinus rhythm in patients converted from atrial fibrillation or atrial flutter when oral administration is not possible.				Designated/Approved		For use as a substitute for oral sotalol in patients who are unable to take sotalol orally [oral sotalol is indicated for maintenance of normal sinus rhythm in patients with history of highly symptomatic atrial fibrillation /flutter, and for treatment of documented life-threatening ventricular arrhythmias]	07/02/2009	07/02/2016		AltaThera Pharmaceuticals LLC	311 South Wacker Drive	Suite 2275A	Chicago	Illinois	60606	United States	20072477
Sotalol HCl	1988	1. Treatment of life-threatening ventricular tachyarrhythmias 2. Prevention of life treatening ventricular tachyarrhythmias				Designated/Approved		Treatment of life-threatening ventricular tachyarrhythmias	10/30/1992	10/30/1999		Berlex Laboratories, Inc.	300 Fairfield Road		Wayne	New Jersey	7470	United States	1988300
sotalol hydrochloride	2014	Treatment of life-threatening ventricular arrhythmias in pediatric patients				Designated	Not FDA Approved for Orphan Indication					Arbor Pharmaceuticals, LLC	980 Hammond Drive	Bldg Two, Suite 1250	Atlanta	Georgia	30328	United States	20133976
sotatercept	2014	Treatment of anemias associated with myelodysplastic syndrome and myelodysplastic/myeloproliferative neoplasms.	Yes	yes	MDS	Designated/Withdrawn	Not FDA Approved for Orphan Indication					Celgene Corporation	86 Morris Avenue		Summit	New Jersey	7901	United States	20144286
sotatercept	2013	Treatment of beta-thalassemia intermedia and major	Yes		Thalassemia	Designated/Withdrawn	Not FDA Approved for Orphan Indication					Celgene Corporation	86 Morris Avenue		Summit	New Jersey	7901	United States	20134137
sotatercept	2019	Treatment of pulmonary arterial hypertension				Designated	Not FDA Approved for Orphan Indication					Acceleron Pharma Inc.	128 Sidney Street		Cambridge	Massachusetts	2139	United States	20197002
Spanlecortemlocel	2014	Hematopoietic support in patients with acute lymphoblastic leukemia (ALL)	Yes		ALL	Designated	Not FDA Approved for Orphan Indication					Novartis Pharmaceuticals Corporation	One Health Plaza		East Hanover	New Jersey	7936	United States	20144435
sparsentan	2015	Treatment of Focal Segmental Glomerulosclerosis				Designated	Not FDA Approved for Orphan Indication					Retrophin, LLC	330 Madison Avenue	6th Floor	New York	New York	10031	United States	20134101
spartalizumab	2018	Treatment of Stage IIB-IV melanoma		Yes	Melanoma	Designated	Not FDA Approved for Orphan Indication					Novartis Pharmaceuticals Corporation	One Health Plaza	Office 337 A13.5B	East Hanover	New Jersey	7936	United States	20186534
Specific Peptide Enhanced Affinity Receptor T cell product comprised of autologous CD4 and CD8 positive T cells genetically engineered with an affinity-enhanced T cell receptor to target cancer-testis antigen MAGE-A4	2019	Treatment of Soft Tissue Sarcoma	Yes	yes	Sarcoma	Designated	Not FDA Approved for Orphan Indication					Adaptimmune, LLC	351 Rouse Blvd		Philadelphia	Pennsylvania	19112	United States	20186660
Sperm Protein-17 oral microparticle vaccine	2016	Treatment of ovarian cancer		Yes	Ovarian	Designated	Not FDA Approved for Orphan Indication					Kiromic, LLC	2707 Fannin Street	Fannin St. Professional Building	Houston	Texas	77002	United States	20165234
spherical carbon absorbent	2020	Treatment of urea cycle disorders				Designated	Not FDA Approved for Orphan Indication					CT Development One, LLC	187 Pavilion Parkway, Suite 200		Newport	Kentucky	41071	United States	20197274
spherical carbon adsorbent	2007	Treatment of chronic pouchitis				Designated	Not FDA Approved for Orphan Indication					Ocera Therapeutics, Inc.	12651 High Bluff Drive		San Diego	California	92130	United States	20072490
Spiramycin	1984	For symptomatic relief and parasitic cure of chronic cryptosporidiosis in patients with immunodeficiency.				Designated/Withdrawn	Not FDA Approved for Orphan Indication					Rhone-Poulenc Rorer Pharmaceuticals	500 Arcola Road		Collegeville	Pennsylvania	19426	United States	198436
spironolactone	2014	Use in pediatric patients with primary hyperaldosteronism				Designated	Not FDA Approved for Orphan Indication					CMP Pharma, Inc.	PO Box 147	8026 US Highway 264A	Farmville	North Carolina	27828	United States	20144306
squalamine lactate	2001	Treatment of ovarian cancer refractory or resistant to standard chemotherapy		Yes	Ovarian	Designated	Not FDA Approved for Orphan Indication					Genaera Corporation	5110 Campus Drive		Plymouth Meeting	Pennsylvania	19462	United States	20011431
src homology region 2-containing protein tyrosine phosphatase 2 (SHP2) inhibitor JAB-3068	2019	Treatment of esophageal cancer				Designated	Not FDA Approved for Orphan Indication					Jacobio Pharmaceuticals Co., Ltd.	Bld-F2, No 88, 6th Kechuang St, BDA		Beijing			China	20186763
ST1-RTA immunotoxin (SR 44163)	1987	1. Prevention of acute graft versus host disease in allogenic bone marrow transplantation 2. Treatment of patients with B-chronic lymphocytic leukemia	Yes	Yes	GVH	Designated/Withdrawn	Not FDA Approved for Orphan Indication					Sanofi Winthrop, Inc.	9 Great Valley Parkway		Malvern	Pennsylvania	19355	United States	1986168
stabilized sulforaphane	2016	Treatment of subarachnoid hemorrhage				Designated	Not FDA Approved for Orphan Indication					Evgen Pharma PLC	146 Brownlow Hill		Liverpool			United Kingdom	20165306
staphylococcal aureus protein A	2015	Treatment of immune thrombocytopenic purpura	Yes		ITP	Designated	Not FDA Approved for Orphan Indication					Protalex, Inc.	131 Columbia Turnpike	Suite 1	Florham Park	New Jersey	7932	United States	20144277
Staphylococcal immunoglobulin (human)	2001	Reduction (prevention) of nosocomial bacteremia caused by staphylococci in very low birth weight infants.				Designated/Withdrawn	Not FDA Approved for Orphan Indication					Inhibitex, Inc.	8995 Westside Parkway	Suite 150	Alpharetta	Georgia	30004	United States	20011445
Staphylococcus aureus Immune Globulin (Human)	2004	Prophylaxis against Staphylococcus aureus infections in low birth weight neonates				Designated	Not FDA Approved for Orphan Indication					Biotest Pharmaceuticals Corporation	5800 Park of Commerce Blvd, NW		Boca Raton	Florida	33487	United States	20031787
Stem and progenitor cells derived from ex vivo expanded allogeneic umbilical cord blood	2005	For use as hematopoietic support in patients with relapsed or refractory hematologic malignancies who are receiving high-dose therapy				Designated/Withdrawn	Not FDA Approved for Orphan Indication					Gamida Cell Ltd - Teva Joint Venture	5, Nahum Hafzadi St.	P. O. Box 34670	Jerusalem			Israel	20041952
stem/progenitor cells derived from ex vivo expanded allogeneic umbilical cord blood cells	2014	Treatment of Hodgkin lymphoma.	Yes	Yes	HL	Designated/Withdrawn	Not FDA Approved for Orphan Indication					Gamida Cell Ltd.	P. O. Box 34670		Jerusalem			Israel	20144545
stem/progenitor cells derived from ex vivo expanded allogeneic umbilical cord blood cells	2014	For the treatment of acute myeloid leukemia	Yes	yes	AML	Designated/Withdrawn	Not FDA Approved for Orphan Indication					Gamida Cell Ltd	PO Box 34670		Jerusalem			Israel	20144268
stem/progenitor cells derived from ex vivo expanded allogeneic umbilical cord blood cells	2014	Treatment of myelodysplastic syndrome.	Yes	yes	MDS	Designated/Withdrawn	Not FDA Approved for Orphan Indication					Gamida Cell Ltd.	P. O. Box 34670		Jerusalem			Israel	20144553
stem/progenitor cells derived from ex vivo expanded allogeneic umbilical cord blood cells	2014	Treatment of acute lymphoblastic leukemia.	Yes		ALL	Designated/Withdrawn	Not FDA Approved for Orphan Indication					Gamida Cell Ltd.	P. O. Box 34670		Jerusalem			Israel	20144544
stemchymal	2015	Treatment of polyqlutamine spinocerebellar ataxia				Designated	Not FDA Approved for Orphan Indication					Steminent Biotherapeutics, Inc.	No. 16 Wenhu Street	Neihu Dist.	Taipei City			Taiwan	20154986
Sterile Bicarbonate Infusate, Hemofiltration, Hemodiafiltration, and Hemopdialysis Solution	2009	For use as a replacement solution in adults and children during Continous Renal Replacement Therapy				Designated	Not FDA Approved for Orphan Indication					Nikkiso America, Inc.	5910 Pacific Center Blvd	Suite 110	San Diego	California	92121	United States	20092766
Sterile talc	1997	Treatment of malignant pleural effusion				Designated/Approved		To decrease the recurrence of malignant pleural effusions in symptomatic patients following maximal drainage of the pleural effusion.	05/01/2017	05/01/2024	To decrease the recurrence of malignant pleural effusions in symptomatic patients following maximal drainage of the pleural effusion.	Novatech SA	Z.I. Athelia III		La Ciotat	CEDEX		France	19971067
Sterile talc	1997	Treatment of pneumothorax				Designated/Approved		Steritalc is indicated in adults to decrease the recurrence of pneumothorax.	05/01/2017	05/01/2024	To decrease the recurrence of pneumothorax in adults.	Novatech SA	Z.I. Athelia III		La Ciotat	CEDEX		France	19971092
Sterile talc powder	1995	Treatment of malignant pleural effusion.				Designated/Approved		Prevention of recurrence of malignant pleural effusions in symptomatic patients.	12/24/1997	12/24/2004		Lymol Medical Corporation	4 Plympton Street		Woburn	Massachusetts	1801	United States	1995915
stiripentol	2008	Treatment of Dravet syndrome				Designated/Approved		DIACOMIT is indicated for the treatment of seizures associated with Dravet syndrome (DS) in patients 2 years of age and older taking clobazam.	08/20/2018	08/20/2025	DIACOMIT is indicated for the treatment of seizures associated with Dravet syndrome (DS) in patients 2 years of age and older taking clobazam.	Biocodex	7, avenue Gallieni	94250	Gentilly			France	20082661
substituted benzaldehyde that binds to the oxy-conformation of Hb between amino terminal residues of the alpha-subunits	1987	Treatment of sickle cell disease.	Yes		SCD	Designated/Withdrawn	Not FDA Approved for Orphan Indication					Burroughs Wellcome Company	3030 Cornwallis Road		Research Triangle Pk	North Carolina	27709	United States	1987220
Substituted imidazopyridine amide	2015	Treatment of active tuberculosis (TB).				Designated	Not FDA Approved for Orphan Indication					Qurient Co., Ltd.	C-dong 8th floor, 242 Pangyo-ro	Bundang-gu	Seongnam-si	Gyeonggi-do		South Korea	20154990
Succimer	1990	Prevention of cystine kidney stone formation in patients with homozygous cystinuria who are prone to stone development.				Designated	Not FDA Approved for Orphan Indication					Sanofi Winthrop, Inc.	90 Park Avenue		New York	New York	10016	United States	1990507
Succimer	1991	Treatment of mercury intoxication.				Designated	Not FDA Approved for Orphan Indication					Sanofi Winthrop, Inc.	90 Park Avenue		New York	New York	10016	United States	1990508
Succimer	1984	Treatment of lead poisoning in children.				Designated/Approved			01/30/1991	01/30/1998		Bock Pharmacal Company	P.O. Box 419056		Saint Louis	Missouri	63141	United States	198419
Sucralfate	1993	Treatment of oral mucositis and stomatitis following radiation therapy for head and neck cancer.				Designated/Withdrawn	Not FDA Approved for Orphan Indication					Fuisz Technologies, Ltd.	14555 Avion at Lakeside		Chantilly	Virginia	20151	United States	1993738
Sucralfate suspension	1990	Treatment of oral complications of chemotherapy in bone marrow transplant patients.				Designated	Not FDA Approved for Orphan Indication					Darby Pharmaceuticals, Inc.	100 Banks Avenue		Rockville Centre	New York	11570	United States	1989410
Sucralfate suspension	1991	Treatment of oral ulcerations and dysphagia in patients with epidermolysis bullosa.				Designated	Not FDA Approved for Orphan Indication					Darby Pharmaceuticals, Inc.	100 Banks Avenue		Rockville Centre	New York	11570	United States	1990470
Sulfadiazine	1994	0				Designated/Approved		Toxoplasmosis, as adjunctive with pyrimethamine	07/29/1994	07/29/2001		Eon Labs Manufacturing, Inc.	227-15 North Conduit Avenue		Laurelton	New York	11413	United States	1993780
sulfamidase	2008	For treatment of Sanfilippo Syndrome (MPS IIIA)				Designated	Not FDA Approved for Orphan Indication					Shire Human Genetic Therapies, Inc.	300 Shire Way		Lexington	Massachusetts	2421	United States	20082584
Sulfapyridine	1990	Treatment of dermatitis herpetiformis.				Designated	Not FDA Approved for Orphan Indication					Jacobus Pharmaceutical Company	37 Cleveland Lane	P.O. Box 5290	Princeton	New Jersey	8540	United States	1990510
sulfonated monophosphorylated mannose oligosaccharide	2012	Treatment of hepatocellular carcinoma		Yes	HCC	Designated	Not FDA Approved for Orphan Indication					Medigen Biotechnology Corporation	14F, No. 3, Yuancyu Street	Nangang District	Taipei City			Taiwan	20113601
sulindac	2020	Treatment of retinitis pigmentosa				Designated	Not FDA Approved for Orphan Indication					Prolindox, Inc.	8008 Desmond Dr.		Boynton Beach	Florida	33472	United States	20207526
sulthiame	2013	Treatment of patients with benign epilepsy of childhood with centrotemporal spikes (BECTS) also known as rolandic epilepsy				Designated/Withdrawn	Not FDA Approved for Orphan Indication					Marathon Pharmaceuticals, LLC	1033 Skokie Blvd.,	Suite 600	Northbrook	Illinois	60062	United States	20134012
Superoxide dismutase (human)	1985	For protection of donor organ tissue from damage or injury mediated by oxygen-derived free radicals that are generated during the necessary periods of ischemia (hypoxia, anoxia), and especially reperfusion, associated with the operative procedure.				Designated	Not FDA Approved for Orphan Indication					Pharmacia-Chiron Partnership	4560 Horton Street		Emeryville	California	94608	United States	198559
Superoxide dismutase (recombinant human)	1988	Prevention of reperfusion injury to donor organ tissue.				Designated/Withdrawn	Not FDA Approved for Orphan Indication					Bio-Technology General Corp.	70 Wood Avenue, South		Iselin	New Jersey	8830	United States	1988271
superoxide dismutase, gliadin	2010	Treatment of amyotrophic lateral sclerosis				Designated	Not FDA Approved for Orphan Indication					Verius Limited	Chartwell House		Cambridge			United Kingdom	20103021
Suramin	1997	Treatment of hormone-refractory prostate cancer.		Yes	Prostate Cancer	Designated	Not FDA Approved for Orphan Indication					Warner-Lambert Company	Parke-Davis Pharmaceutical Research Division	2800 Plymouth Road	Ann Arbor	Michigan	48105	United States	19971048
Surfactant (human) (amniotic fluid derived)	1987	Prevention and treatment of neonatal respiratory distress syndrome.				Designated/Withdrawn	Not FDA Approved for Orphan Indication					Merritt, T. Allen M.D.	2516 Stockton Boulevard		Sacramento	California	95817	United States	1986165
surufatinib	2019	Treatment of pancreatic neuroendocrine tumors	Yes	yes	Neuroendocrine	Designated	Not FDA Approved for Orphan Indication					Hutchison MediPharma Ltd.	Building 4, 720 Cailun Road	Zhangjiang Hi-Tech Park	Shanghai			China	20197103
sutimlimab	2016	Treatment of autoimmune hemolytic anemia (AIHA)				Designated	Not FDA Approved for Orphan Indication					Bioverativ USA, Inc.	951 Gateway Boulevard		South San Francisco	California	94080	United States	20155061
Synsorb Pk	1995	Treatment of verocytotoxogenic E. coli infections.				Designated	Not FDA Approved for Orphan Indication					Synsorb Biotech Inc.	201, 1204 Kensington Road, N.W.		Calgary			Canada	1995903
Synthesized peptide of the L-amino acids with the sequence H-Lys-Glu-Phe-Leu-His-Pro-Ser-Lys-Val-Asp-Leu-Pro-Arg-OH	2016	Treatment of ovarian cancer.		Yes	Ovarian	Designated	Not FDA Approved for Orphan Indication					Soricimed Biopharma Inc.	18 Botsford Street	Suite 201	Moncton			Canada	20155052
synthetic 14-mer phosphorothioate antisense oligonucleotide directed against TGF-beta2 mRNA	2015	Prevention of scarring post glaucoma filtration surgery				Designated	Not FDA Approved for Orphan Indication					Isarna Therapeutics GmbH	Leopoldstrasse 254-256	D-80807 Munich	Munich			Germany	20154752
Synthetic 15-amino-acid macrocyclic peptide acylated with a ethyleneglycol palmitoylated linker	2017	Treatment of paroxysmal nocturnal hemoglobinuria (PNH)	Yes	yes	PNH	Designated	Not FDA Approved for Orphan Indication					Ra Pharmaceuticals, Inc.	87 Cambridge Park Drive		Cambridge	Massachusetts	2140	United States	20175897
synthetic cyclic 8 amino acid analog of human unacylated ghrelin	2017	Treatment of Prader-Willi syndrome (PWS)				Designated	Not FDA Approved for Orphan Indication					Millendo Therapeutics, Inc.	301 North Main Street	Suite 100	Ann Arbor	Michigan	48104	United States	20176033
Synthetic derivative of 16-hydroxy-9Z, 12Z, 14E-octadecatrienoic acid	1991	Prophylactic treatment of sickle cell disease.	Yes		SCD	Designated	Not FDA Approved for Orphan Indication					Omex International, Inc.	6001 Savoy, Suite 110		Houston	Texas	77036	United States	1988322
synthetic double-stranded (hybridized duplex) ribonucleic acid oligonucleotide specific to hydroxyacid oxidase 1 gene	2015	Treatment of primary hyperoxaluria type 1				Designated	Not FDA Approved for Orphan Indication					Dicerna Pharmaceuticals, Inc.	87 Cambridgepark Drive		Cambridge	Massachusetts	2140	United States	20154739
synthetic double-stranded RNA oligonucleotide conjugated to N-acetyl-D-galactosamine aminosugar residues	2018	Treatment of primary hyperoxaluria				Designated	Not FDA Approved for Orphan Indication					Dicerna Pharmaceuticals, Inc.	87 Cambridge Park Drive		Cambridge	Massachusetts	2140	United States	20186354
synthetic double-stranded siRNA oligonucleotide against antithrombin (AT) mRNA	2013	Treatment of hemophilia A				Designated	Not FDA Approved for Orphan Indication					Genzyme Corporation	500 Kendall Street		Cambridge	Massachusetts	2142	United States	20134028
synthetic double-stranded siRNA oligonucleotide against antithrombin mRNA	2013	Treatment of hemophilia B				Designated	Not FDA Approved for Orphan Indication					Genzyme Corporation	500 Kendall Street		Cambridge	Massachusetts	2142	United States	20134029
synthetic double-stranded siRNA oligonucleotide directed against p53 mRNA	2012	Treatment of ischemic optic neuropathy				Designated	Not FDA Approved for Orphan Indication					Quark Pharmaceuticals, Inc.	7999 Gateway Boulevard, Suite 310		Newark	California	94560	United States	20103174
Synthetic double-stranded siRNA oligonucleotide directed against TMPRSS6 mRNA and covalently linked to a ligand containing 3 N-acetylgalactosamine residues	2020	Treatment of ߭thalassemia	Yes		Thalassemia	Designated	Not FDA Approved for Orphan Indication					Silence Therapeutics GmbH	Robert-Rossle-Str. 10		Berlin			Germany	20197091
synthetic double-stranded siRNA oligonucleotide that is covalently linked to a ligand containing three N-acetylgalactosamine residues and that is targeted against transthryetin mRNA	2018	Treatment of transthyretin-mediated amyloidosis (ATTR amyloidosis)				Designated	Not FDA Approved for Orphan Indication					Alnylam Pharmaceuticals, Inc.	300 Third Street		Cambridge	Massachusetts	2142	United States	20186376
synthetic double-stranded small interfering RNA (siRNA) oligonucleotide directed against TMPRSS6 mRNA	2020	Treatment of Myelodysplastic Syndrome	Yes	yes	MDS	Designated	Not FDA Approved for Orphan Indication					Silence Therapeutics GmbH	Robert-Rossle-Str. 10		Berlin			Germany	20197096
Synthetic Human Parathyroid Hormone 1-34	2001	Treatment of hypoparathyroidism				Designated/Withdrawn	Not FDA Approved for Orphan Indication					Rare Disease Therapeutics, Inc.	2550 Meridian Blvd		Nashville	Tennessee	37217	United States	20001381
Synthetic human secretin	1999	For use in the diagnosis of gastrinoma associated with Zollinger-Ellison syndrome.				Designated/Approved		Stimulation of pancreatic secretions, including bicarbonate, to aid in the diagnosis of pancreatic exocrine dysfunction, stimulation of gastrin secretion to aid in the diagnosis of gastrinoma, and stimulation of pancreatic secretions to facilitate the identification of the ampulla of Vater and accessory papilla during endoscopic retrograde cholangiopancreatography	04/09/2004			ChiRhoClin, Inc.	15500 Gallaudet Ave.		Silver Spring	Maryland	20905	United States	19981207
Synthetic human secretin	1999	0				Designated	Not FDA Approved for Orphan Indication					ChiRhoClin, Inc.	15500 Gallaudet Ave.		Silver Spring	Maryland	20905	United States	19981205
Synthetic human secretin	1999	For use in obtaining desquamated pancreatic cells for cytopathologic examination in pancreatic carcinoma.		Yes	Pancreatic carcinoma	Designated	Not FDA Approved for Orphan Indication					ChiRhoClin, Inc.	15500 Gallaudet Ave.		Silver Spring	Maryland	20905	United States	19981206
Synthetic human secretin	2000	0				Designated	Not FDA Approved for Orphan Indication					ChiRhoClin, Inc.	15500 Gallaudet Ave.		Silver Spring	Maryland	20905	United States	19991301
Synthetic human secretin	2006	For use in conjunction with diagnostic procedures (excluding ERCP) for pancreatic disorders to increase pancreatic fluid secretion		Yes	Pancreatic carcinoma	Designated	Not FDA Approved for Orphan Indication					Innovate Biopharmaceuticals, Inc.	8601 Six Forks Road	Suite 400	Raleigh	North Carolina	27615	United States	20062199
synthetic oligomer of 16 nucleotides	2015	Treatment of myotonic dystrophy Type I				Designated/Withdrawn	Not FDA Approved for Orphan Indication					Ionis Pharmaceuticals, Inc.	2855 Gazelle Ct.		Carlsbad	California	92010	United States	20144579
synthetic peptide; cyclo-Cys-Gly-Gln-Arg-Glu-Thr-Pro-Glu-Gly-Ala-Glu-ALA-Lys-Pro-Trp-Tyr-Cys	2013	Treatment of high altitude pulmonary edema				Designated	Not FDA Approved for Orphan Indication					Apeptico Forschung und Entwicklung GmbH	c/o mingo bueros		Vienna			Austria	20123829
Synthetic porcine secretin	2000	0				Designated/Approved		Use in secretin stimulation testing for stimulation of pancreatic secretions, including bicarbonate, to aid in the diagnosis of pancreatic exocrine dysfunction	04/04/2002	04/04/2009		ChiRhoClin, Inc.	15500 Gallaudet Ave.		Silver Spring	Maryland	20905	United States	19991302
Synthetic porcine secretin	1999	For use in obtaining desquamated pancreatic cells for cytopathologic examination in pancreatic carcinoma.		Yes	Pancreatic carcinoma	Designated	Not FDA Approved for Orphan Indication					ChiRhoClin, Inc.	15500 Gallaudet Ave.		Silver Spring	Maryland	20905	United States	19981203
Synthetic porcine secretin	1999	For use in the diagnosis of gastrinoma associated with Zollinger-Ellison syndrome.				Designated/Approved		Use in secretin stimulation testing for stimulation of gastrin secretion to aid in the diagnosis of gastrinoma	04/04/2002	04/04/2009		ChiRhoClin, Inc.	15500 Gallaudet Ave.		Silver Spring	Maryland	20905	United States	19981204
Synthetic porcine secretin	1999	For use in the evaluation of exocrine pancreas function.		Yes	Pancreatic carcinoma	Designated/Approved		For use in secretin stimulation testing for: Stimulation of pancreatic secretions to facilitate the identification of the ampulla of Vater and accessory papilla during endoscopic retrograde cholangio-pancreatography (ERCP)	11/01/2002	11/01/2009		ChiRhoClin, Inc.	15500 Gallaudet Ave.		Silver Spring	Maryland	20905	United States	19981202
synthetic preImplantation factor	2018	Prevention of graft versus host disease	Yes	Yes	GVH	Designated	Not FDA Approved for Orphan Indication					BioIncept, LLC	140 East 40th Street	Suite 11E	New York	New York	10016	United States	20176225
Synthetic PreImplantation Factor	2018	Treatment of Acute Radiation Syndrome				Designated	Not FDA Approved for Orphan Indication					BioIncept, LLC	140 East 40th Street	Suite 11E	New York	New York	10016	United States	20186649
Synthetic PreImplantation Factor (H-Met-Val-Arg-Ile-Lys-Pro-Gly-Ser-Ala-Asn-Lys-Pro-Ser-Asp-Asp-OH	2017	Treatment of autoimmune hepatitis (AIH)				Designated	Not FDA Approved for Orphan Indication					BioIncept, LLC	140 East 40th Street	Suite 11E	New York	New York	10016	United States	20176134
synthetic signal peptide of human mucin-1 (amino acids 1-21)	2015	Treatment of multiple myeloma.		Yes	Myeloma	Designated	Not FDA Approved for Orphan Indication					Vaxil Bio Therapeutics Ltd.	13 Einstein St., Building 13A		Nes-Ziona			Israel	20154821
Synthetic stereopure antisense oligonucleotide specific for human dystrophin pre-messenger ribonucleic acid (mRNA)	2018	Treatment of Duchenne muscular dystrophy				Designated/Withdrawn	Not FDA Approved for Orphan Indication					Wave Life Sciences Ltd.	733 Concord Avenue		Cambridge	Massachusetts	2138	United States	20176024
synthetic stereopure antisense oligonucleotide specific to the mutant huntingtin mRNA transcript at the U variant of single nucleotide polymorphism rs326331	2017	Treatment of Huntington's disease				Designated	Not FDA Approved for Orphan Indication					Wave Life Sciences Ltd.	733 Concord Avenue		Cambridge	Massachusetts	2138	United States	20175988
synthetic surfactant comprised of DPPC, POPG Na, synthetic SP-C analogue and synthetic SP-B analogue	2012	Treatment of preterm neonatal respiratory distress syndrome				Designated	Not FDA Approved for Orphan Indication					Chiesi USA, Inc.	175 Regency Woods Place	Suite 600	Cary	North Carolina	27518	United States	20113608
synthetic survivin peptide SVN53-67/M57-keyhole limpet hemocyanin	2017	Treatment of glioblastoma	Yes	yes	Glioblastoma	Designated	Not FDA Approved for Orphan Indication					MimiVax, LLC	Elm & Carlton Streets		Buffalo	New York	14263	United States	20175947
synthetic, single stranded, fully phosphorothioated 2-OMethyl-RNA and DNA mixmer oligonucleotide-based compound targeted against natural antisense transcripts (NATs)	2017	Treatment of Dravet Syndrome				Designated	Not FDA Approved for Orphan Indication					OPKO Ireland Global Holdings Ltd.	10 Market Street	Suite 721	Camana Bay	Grand Cayman			20165576
T cell receptor (TCR) peptide (BV5S2, BV6S5, BV13S1) vaccine	2014	Treatment of Pediatric Multiple Sclerosis				Designated	Not FDA Approved for Orphan Indication					Immune Response BioPharma, Inc.	244 5th Avenue	Suite 1727	New York	New York	10001	United States	20123854
T4 endonuclease V, liposome encapsulated	1989	To prevent cutaneous neoplasms and other skin abnormalities in xeroderma pigmentosum.				Designated	Not FDA Approved for Orphan Indication					AGI Dermatics	205 Buffalo Avenue		Freeport	New York	11520	United States	1989385
tabalumab	2012	Treatment of multiple myeloma		Yes	Myeloma	Designated/Withdrawn	Not FDA Approved for Orphan Indication					Eli Lilly and Company	Lilly Corporate Center		Indianapolis	Indiana	46285	United States	20123816
tabelecleucel	2016	Treatment of Epstein-Barr virus-positive post-transplant lymphoproliferative disorders				Designated	Not FDA Approved for Orphan Indication					ATARA Biotherapeutics, Inc.	4360 Park Terrace Drive	Suite 100	Westlake Village	California	91361	United States	20154870
taberminogene vadenovec	2000	Prevention of complications due to neointimal hyperplasia disease in certain vascular anastomoses.				Designated	Not FDA Approved for Orphan Indication					Finvector Vision Therapies, Ltd.	1 Fitzroy Mews		London			United Kingdom	19991232
tacrolimus	2013	Prophylaxis of organ rejection in patients receiving allogeneic kidney transplant				Designated/Approved		ENVARSUS XR is indicated for the prophylaxis of organ rejection in kidney transplant patients in combination with other immunosuppressants.	12/19/2018			Veloxis Pharmaceuticals, Inc.	1001 Winstead Drive	Suite 310	Cary	North Carolina	27513	United States	20134071
Tacrolimus	2016	Prevention of rejection in kidney, liver or heart transplant in pediatric patients.				Designated/Approved		For the prophylaxis of organ rejection, in patients receiving allogeneic kidney transplant, liver transplants and heart transplant, in combination with other immunosuppressants.	05/24/2018	05/24/2025	For the prophylaxis of organ rejection in pediatric patients receiving allogeneic kidney transplant and heart transplant, in combination with other immunosuppressants.	Astellas Pharma Global Development, Inc.	1 Astellas Way		Northbrook	Illinois	60062	United States	20165345
Tacrolimus	2016	Prevention of rejection in kidney, liver or heart transplant in pediatric patients.				Designated/Approved		For the prophylaxis of organ rejection, in patients receiving allogeneic kidney transplant, liver transplants and heart transplant, in combination with other immunosuppressants.	05/24/2018	05/24/2025	For the prophylaxis of organ rejection in pediatric patients receiving allogeneic liver transplants in combination with other immunosuppressants.	Astellas Pharma Global Development, Inc.	1 Astellas Way		Northbrook	Illinois	60062	United States	20165345
Tacrolimus	2016	Prevention of rejection in kidney, liver or heart transplant in pediatric patients.				Designated/Approved		For the prophylaxis of organ rejection, in patients receiving allogeneic kidney transplant, liver transplants and heart transplant, in combination with other immunosuppressants.	05/24/2018	05/24/2025	For the prophylaxis of organ rejection in pediatric patients receiving allogeneic kidney transplant and heart transplant, in combination with other immunosuppressants.	Astellas Pharma Global Development, Inc.	1 Astellas Way		Northbrook	Illinois	60062	United States	20165345
tacrolimus	2015	Treatment of pulmonary arterial hypertension.				Designated	Not FDA Approved for Orphan Indication					VIVUS, Inc.	900 East Hamilton Avenue	Suite 550	Campbell	California	95008	United States	20144682
tacrolimus	2015	Treatment of pulmonary arterial hypertension				Designated	Not FDA Approved for Orphan Indication					Stanford University School of Medicine	300 Pasteur Drive	Room H3143	Stanford	California	94305	United States	20154728
tacrolimus	2013	Prophylaxis of organ rejection in patients receiving allogeneic kidney transplant				Designated/Approved		Prophylaxis of organ rejection in kidney transplant patients converted from tacrolimus immediate-release formulations in combination with other immunosuppressants	07/10/2015	07/10/2022	Prophylaxis of organ rejection in kidney transplant patients converted from tacrolimus immediate-release formulations in combination with other immunosuppressants	Veloxis Pharmaceuticals, Inc.	1001 Winstead Drive	Suite 310	Cary	North Carolina	27513	United States	20134071
tacrolimus	2012	Treatment of hemorrhagic cystitis				Designated	Not FDA Approved for Orphan Indication					Lipella Pharmaceuticals Inc.	400 N. Lexington Ave, LL105		Pittsburgh	Pennsylvania	15208	United States	20103143
Tacrolimus	1998	Prophylaxis of graft-versus-host-disease.				Designated	Not FDA Approved for Orphan Indication					Fujisawa USA, Inc.	3 Parkway North Center		Deerfield	Illinois	60015	United States	19981113
Tacrolimus	2005	Prophylaxis of organ rejection in patients receiving heart transplants.				Designated/Approved		Prophylaxis of organ rejection in patients receiving allogenic heart transplants.	03/29/2006	03/29/2013		Astellas Pharma US, Inc.	Three Parkway North		Deerfield	Illinois	60015	United States	20052033
Tacrolimus	2019	Prevention of rejection in lung transplantation				Designated	Not FDA Approved for Orphan Indication					Astellas Pharma Global Development, Inc.	1 Astellas Way		Northbrook	Illinois	60062	United States	20197013
tacrolimus	2020	Prophylaxis of lung allograft rejection				Designated	Not FDA Approved for Orphan Indication					TFF Pharmaceuticals, Inc.	2600 Via Fortuna, Suite 360		Austin	Texas	78746	United States	20207432
Tacrolimus	2020	Treatment of vernal keratoconjunctivitis				Designated	Not FDA Approved for Orphan Indication					Ophtho-Therapeutics, Inc.	324 S. Hyde Park Avenue		Tampa	Florida	33606	United States	20207536
tadalafil	2006	Treatment of pulmonary arterial hypertension				Designated/Approved		Treatment of pulmonary arterial hypertension (WHO Group I) to improve exercise ability	05/22/2009	05/22/2016		Eli Lilly and Company	Lilly Corporate Center		Indianapolis	Indiana	46285	United States	20062282
tadalafil	2015	Treatment of Duchenne Muscular Dystrophy (DMD)				Designated	Not FDA Approved for Orphan Indication					Eli Lilly and Company	Lilly Corporate Center		Indianapolis	Indiana	46285	United States	20154764
tadekinig alfa	2017	Treatment of Still's disease, including adult-onset Still's disease (AoSD) and systemic juvenile idiopathic arthritis (sJIA)				Designated	Not FDA Approved for Orphan Indication					AB2 Bio Ltd	EPFL Innovation Park	Building B	Lausanne	Vaud		Switzerland	20175850
tadekinig alfa	2017	Treatment of hemophagocytic lymphohistiocytosis				Designated	Not FDA Approved for Orphan Indication					AB2 Bio Ltd	EPFL Innovation Park	Building B	Lausanne	Vaud		Switzerland	20165439
tafamidis	2006	Treatment of familial amyloid polyneuropathy				Designated	Not FDA Approved for Orphan Indication					Pfizer, Inc.	P. O. Box 8299		Philadelphia	Pennsylvania	19101	United States	20062206
tafamidis meglumine	2012	Treatment of symptomatic transthyretin (TTR) amyloid cardiomyopathy.				Designated/Approved		VYNDAQEL and VYNDAMAX are indicated for the treatment of the cardiomyopathy of wild type or hereditary transthyretin-mediated amyloidosis (ATTR-CM) in adults to reduce cardiovascular mortality and cardiovascular-related hospitalization.	05/03/2019	05/03/2026	VYNDAQEL and VYNDAMAX are indicated for the treatment of the cardiomyopathy of wild type or hereditary transthyretin-mediated amyloidosis (ATTR-CM) in adults to reduce cardiovascular mortality and cardiovascular-related hospitalization.	FoldRx Pharmaceuticals, Inc., a subsidiary of Pfizer Inc.	445 Eastern Point Road		Groton	Connecticut	6340	United States	20123633
tafasitamab	2014	Treatment of diffuse large B-cell lymphoma	Yes	Yes	Lymphoma	Designated	Not FDA Approved for Orphan Indication					MorphoSys AG	Semmelweisstrasse 7		Plannegg			Germany	20144560
tafasitamab	2014	Treatment of diffuse large B-cell lymphoma	Yes	Yes	Lymphoma	Designated/Approved		MONJUVI is indicated in combination with lenalidomide for the treatment of adult patients with relapsed or refractory diffuse large B-cell lymphoma (DLBCL) not otherwise specified, including DLBCL arising from low grade lymphoma, and who are not eligible for autologous stem cell transplant (ASCT)	07/31/2020			MorphoSys AG	Semmelweisstrasse 7		Plannegg			Germany	20144560
tafenoquine	2013	Treatment of malaria				Designated/Approved		KRINTAFEL is indicated for the radical cure (prevention of relapse) of Plasmodium vivax malaria in patients aged 16 years and older who are receiving appropriate antimalarial therapy for acute P. vivax infection.	07/20/2018	07/20/2025	KRINTAFEL is indicated for the radical cure (prevention of relapse) of Plasmodium vivax malaria in patients aged 16 years and older who are receiving appropriate antimalarial therapy for acute P. vivax infection.	GlaxoSmithKline Intellectual Property Development Ltd. England	980 Great West Road		Brentford, Middlesex	England		United Kingdom	20123858
Tagraxofusp-erzs	2013	Treatment of blastic plasmacytoid dendritic cell neoplasm				Designated/Approved		ELZONRIS is a CD123-directed cytotoxin for the treatment of blastic plasmacytoid dendritic cell neoplasm (BPDCN) in adults and in pediatric patients 2 years and older.	12/21/2018	12/21/2025	ELZONRIS is indicated for the treatment of blastic plasmacytoid dendritic cell neoplasm (BPDCN) in adults and in pediatric patients 2 years and older.	Stemline Therapeutics, Inc.	750 Lexington Avenue	11th floor	New York	New York	10022	United States	20133974
Talabostat	2017	Treatment of pancreatic cancer		Yes	Pancreatic carcinoma	Designated	Not FDA Approved for Orphan Indication					BioXcel Corporation	780 East Main Street	Suite 2	Branford	Connecticut	6405	United States	20165596
Talabostat	2017	Treatment of stages IIb through IV melanoma		Yes	Melanoma	Designated	Not FDA Approved for Orphan Indication					BioXcel Corporation	780 East Main Street	Suite 2	Branford	Connecticut	6405	United States	20165594
Talabostat	2019	Treatment of acute myelogenous leukemia	Yes	Yes	AML	Designated	Not FDA Approved for Orphan Indication					BioXcel Therapeutics, Inc.	555 Long Wharf Drive	5th Floor	New Haven	Connecticut	6511	United States	20196971
talactoferrin alfa	2006	Treatment of renal cell carcinoma	Yes	yes	Renal	Designated/Withdrawn	Not FDA Approved for Orphan Indication					Agennix, Inc.	8 Greenway Plaza	Suite 910	Houston	Texas	77046	United States	20031822
talactoferrin alfa	2003	For the treatment of graft versus host disease	Yes	Yes	GVH	Designated	Not FDA Approved for Orphan Indication					Agennix, Inc.	8 Greenway Plaza	Suite 910	Houston	Texas	77046	United States	20031657
Talactoferrin alfa	2007	Treatment of stage III/IV non-small cell lung cancer		Yes	Lung Cancer	Designated/Withdrawn	Not FDA Approved for Orphan Indication					Agennix, Inc.	8 Greenway Plaza	Suite 910	Houston	Texas	77046	United States	20072367
talactoferrin alfa	2003	For the prevention of graft-versus-host disease				Designated	Not FDA Approved for Orphan Indication					Agennix, Inc.	8 Greenway Plaza	Suite 910	Houston	Texas	77046	United States	20021621
talampanel	2009	Treatment of glioma	Yes	yes	Glioblastoma	Designated/Withdrawn	Not FDA Approved for Orphan Indication					TEVA Neuroscience, Inc.	425 Privet Road		Horsham	Pennsylvania	19044	United States	20082744
talampanel	2008	Treatment of amyotrophic lateral sclerosis				Designated/Withdrawn	Not FDA Approved for Orphan Indication					TEVA Neuroscience	P. O. Box 1005	425 Privet Road	Horsham	Pennsylvania	19044	United States	20072560
talarazole	2012	Treatment of congenital ichthyosis				Designated/Withdrawn	Not FDA Approved for Orphan Indication					Stiefel Laboratories, Inc.	20 T.W. Alexander Drive		Research Triangle Park	North Carolina	27709	United States	20123654
Taliglucerase alfa	2009	Treatment of Gaucher's disease				Designated/Approved		Use as long-term enzyme replacement therapy in patients with Type 1 Gaucher disease	05/01/2012			Pfizer, Inc.	235 East 42nd Street		New York	New York	10017	United States	20041910
talimogene laherparepvec	2011	Treatment of stage IIb-stage IV melanoma		Yes	Melanoma	Designated/Approved		Indicated for the local treatment of unresectable cutaneous, subcutaneous, and nodal lesions in patients with melanoma recurrent after initial surgery	10/27/2015	10/27/2022	Indicated for the local treatment of unresectable cutaneous, subcutaneous, and nodal lesions in patients with melanoma recurrent after initial surgery	BioVex, Inc. (subsidiary of Amgen)	Amgen	Mail Stop 17-2-B	Thousand Oaks	California	91320	United States	20113340
Talotrexin	2006	Treatment of acute lymphoblastic leukemia	Yes		ALL	Designated/Withdrawn	Not FDA Approved for Orphan Indication					Hana Biosciences, Inc.	7000 Shoreline Court	Suite 370	South San Francisco	California	94080	United States	20062213
tamibarotene	2017	Treatment of acute myeloid leukemia (AML)	Yes	yes	AML	Designated	Not FDA Approved for Orphan Indication					Syros Pharmaceuticals, Inc.	620 Memorial Drive	Suite 300	Cambridge	Massachusetts	2139	United States	20175960
Tamibarotene	2007	Treatment of acute promyelocytic leukemia (APL).	Yes	Yes	AML	Designated	Not FDA Approved for Orphan Indication					CytRx Corporation	11726 San Vicente Blvd.		Los Angeles	California	90049	United States	20072470
Tanespimycin	2004	Treatment of multiple myeloma		Yes	Myeloma	Designated	Not FDA Approved for Orphan Indication					Bristol-Myers Squibb	5 Research Parkway	P.O. Box 5100	Wallingford	Connecticut	6492	United States	20041915
tarextumab	2015	Treatment of pancreatic cancer		Yes	Pancreatic carcinoma	Designated/Withdrawn	Not FDA Approved for Orphan Indication					OncoMed Pharmaceuticals, Inc.	800 Chesapeake Drive		Redwood City	California	94063	United States	20144614
tarextumab	2015	Treatment of small cell lung cancer		Yes	Lung Cancer	Designated/Withdrawn	Not FDA Approved for Orphan Indication					OncoMed Pharmaceuticals, Inc.	800 Chesapeake Drive		Redwood City	California	94063	United States	20144613
Targeted Gastrin 17 Complexed Peptide	2014	Treatment of pancreatic cancer		Yes	Pancreatic carcinoma	Designated	Not FDA Approved for Orphan Indication					Tyg Oncology Ltd	Synergy House, 7 Acorn Business Park	Nottinghamshire NG18 1 EX				United Kingdom	20144313
tasimelteon	2010	Treatment of sleep-wake disorder in Smith-Magenis syndrome associated with diurnal melatonin secretion				Designated	Not FDA Approved for Orphan Indication					Vanda Pharmaceuticals, Inc.	9605 Medical Center Drive		Rockville	Maryland	20850	United States	20103014
tasimelteon	2010	Non-24-hour sleepwake disorder in blind individuals without light perception				Designated/Approved		Treatment of non-24-hour sleep-wake disorder	01/31/2014	01/31/2021	Treatment of non-24-hour sleep-wake disorder	Vanda Pharmaceuticals, Inc.	2200 Penn. Ave., NW	Suite 300 E	Washington	District of Columbia	20037	United States	20092974
tasisulam sodium	2009	Treatment of melanoma stages IIB through IV		Yes	Melanoma	Designated/Withdrawn	Not FDA Approved for Orphan Indication					Eli Lilly and Company	Lilly Corporate Center		Indianapolis	Indiana	46285	United States	20092899
Tasquinimod	2017	Treatment of multiple myeloma		Yes	Myeloma	Designated	Not FDA Approved for Orphan Indication					Active Biotech AB	Scheelev䧥n 22	P.O. Box 724	Lund	Sk宥 l䮍		Sweden	20165619
taurine	2010	Treatment of cystathionine beta-synthase deficient homocystinuria				Designated	Not FDA Approved for Orphan Indication					Johan L. Van Hove, MD, PhD	Department of Pediatrics/University of Colorado De	13121 E. 17th Ave., P. O. Box 6508	Aurora	Colorado	80045	United States	20092987
taurolidine	2018	Treatment of neuroblastoma	Yes		Neuroblastoma	Designated	Not FDA Approved for Orphan Indication					CorMedix, Inc.	1430 U.S. 206	Suite 200	Bedminster Township	New Jersey	7921	United States	20165288
taurolidine	2016	Treatment of pancreatic cancer.		Yes	Pancreatic carcinoma	Designated	Not FDA Approved for Orphan Indication					Geistlich Pharma NA, Inc.	202 Carnegie Center Drive		Princeton	New Jersey	8540	United States	20155000
Taxol isolated from Taxus brevifolia	1990	Treatment of ovarian cancer.		Yes	Ovarian	Designated/Withdrawn	Not FDA Approved for Orphan Indication					Bristol-Myers Squibb	5 Research Parkway	P.O. Box 5100	Wallingford	Connecticut	6492	United States	1990501
tazemetostat	2018	Treatment of chordoma				Designated	Not FDA Approved for Orphan Indication					Epizyme, Inc.	400 Technology Square	4th Floor	Cambridge	Massachusetts	2139	United States	20186371
tazemetostat	2017	Treatment of soft tissue sarcoma	Yes	yes	Sarcoma	Designated/Approved		TAZVERIK is indicated for the treatment of adults and pediatric patients aged 16 years and older with metastatic or locally advanced epithelioid sarcoma not eligible for complete resection.	01/23/2020	01/23/2027		Epizyme, Inc.	400 Technology Square	4th Floor	Cambridge	Massachusetts	2139	United States	20175784
tazemetostat	2016	Treatment of malignant rhabdoid tumors (MRTs)				Designated	Not FDA Approved for Orphan Indication					Epizyme Inc.	400 Technology Square	4th Floor	Cambridge	Massachusetts	2139	United States	20155084
tazemetostat	2017	Treatment of mesothelioma		yes	Mesothelioma	Designated	Not FDA Approved for Orphan Indication					Epizyme Inc.	400 Technology Square	4th Floor	Cambridge	Massachusetts	2139	United States	20165444
tazemetostat	2017	Treatment of follicular lymphoma	Yes	Yes	Lymphoma	Designated/Approved		TAZVERIK (tazemetostat) is indicated for: the treatment of adult patients with relapsed or refractory (R/R) follicular lymphoma (FL) whose tumors are positive for an EZH2 mutation as detected by an FDA-approved test and who have received at least 2 prior systemic therapies; and the treatment of adult patients with R/R FL who have no satisfactory alternative treatment options.	06/18/2020			Epizyme, Inc.	400 Technology Square	4th Floor	Cambridge	Massachusetts	2139	United States	20176070
tbo-filgrastim	2017	For the mobilization of peripheral blood progenitor cells (PBPCs) in healthy donors prior to allogeneic PBPC transplantation				Designated	Not FDA Approved for Orphan Indication					Sicor Biotech UAB	5 Moletu pl. 5		Vilnius	Vilniaus apskritis		Lithuania	20175776
TD-K6a.513a.12	2006	Treatment of pachyonychia congenita				Designated	Not FDA Approved for Orphan Indication					TransDerm, Inc.	2161 Delaware Aenue		Santa Cruz	California	95060	United States	20062228
tecarfarin	2019	Prevention of systemic thromboembolism of cardiac origin in patients with End Stage Renal Disease and atrial fibrillation				Designated	Not FDA Approved for Orphan Indication					Espero BioPharma, Inc.	14286-19 Beach Blvd #270		Jacksonville	Florida		United States	20186598
technetium Tc 99m tilmanocept	2014	Use in sentinel lymph node detection (SLN) with a hand-held gamma-counter, with scintigraphic imaging, in patients with cancer of the head and neck				Designated/Approved		Guiding sentinel lymph node biopsy, using a hand-held gamma counter in patients with clinically node negative squamous cell carcinoma of the oral cavity.	06/13/2014	06/13/2021	Guiding sentinel lymph node biopsy, using a hand-held gamma counter in patients with clinically node negative squamous cell carcinoma of the oral cavity.	Cardinal Health 414, LLC	7200 Cardinal Pl		Dublin	Ohio	43017	United States	20144278
Technetium Tc99m anti-melanoma murine monoclonal antibody	1987	For use in detecting, by imaging, metastases of malignant melanoma.		Yes	Melanoma	Designated/Withdrawn	Not FDA Approved for Orphan Indication					NeoRx Corporation	410 West Harrison		Seattle	Washington	98119	United States	1987183
Technetium Tc99m murine monoclonal antibody (IgG2a) to B cell	1992	Diagnostic imaging in the evaluation of the extent of disease in patients with histologically confirmed diagnosis of non-Hodgkin's B-cell lymphoma, acute B-cell lymphoblastic leukemia (in children and adults), and chronic B-cell lymphocytic leukemia.	Yes		ALL	Designated	Not FDA Approved for Orphan Indication					Immunomedics, Inc.	300 American Road		Morris Plains	New Jersey	7950	United States	1992654
Technetium Tc99m murine monoclonal antibody to hCG	1989	Detection of hCG producing tumors such as germ cell and trophoblastic cell tumors.				Designated/Withdrawn	Not FDA Approved for Orphan Indication					Immunomedics, Inc.	300 American Road		Morris Plains	New Jersey	7950	United States	1989356
Technetium Tc99m murine monoclonal antibody to human AFP	1989	Detection of alpha-fetoprotein producing germ cell tumors.				Designated/Withdrawn	Not FDA Approved for Orphan Indication					Immunomedics, Inc.	300 American Road		Morris Plains	New Jersey	7950	United States	1989354
Technetium Tc99m murine monoclonal antibody to human alpha-fetoprotein	1989	Detection of hepatocellular carcinoma and hepatoblastoma.	Yes	Yes	HCC, Hepatoblastoma	Designated/Withdrawn	Not FDA Approved for Orphan Indication					Immunomedics, Inc.	300 American Road		Morris Plains	New Jersey	7950	United States	1989353
Technetium Tc99m rh-Annexin V	2000	Diagnosis or assessment of rejection status in heart, heart-lung, single lung, or bilateral lung transplants.	Yes			Designated	Not FDA Approved for Orphan Indication					Theseus Imaging Corporation	124 Mount Auburn Street	Suite 200 North	Cambridge	Massachusetts	2138	United States	20001355
Technetium Tc99m sulfur colloid injection, lyophilized	2009	For localization of sentinel lymph nodes in patients with melanoma	Yes	Yes	Melanoma	Designated/Approved		Localization of lymph nodes draining a primary tumor in patients with melanoma when used with a hand-held gamma counter	08/13/2012	08/13/2019		Pharmalucence, Inc.	10 DeAngelo Drive		Bedford	Massachusetts	1730	United States	20082716
technetium-99m radiolabeled heparin	2020	Diagnostic for the management of Eosinophilic Esophagitis	Yes			Designated	Not FDA Approved for Orphan Indication					NexEos Diagnostics, Inc.	640 Lee Road, Suite 115		Wayne	Pennsylvania	19087	United States	20207300
tecovirimat	2006	post exposure prophylaxis against smallpox				Designated	Not FDA Approved for Orphan Indication					SIGA Technologies, Inc.	4575 SW Research Way	Suite 230	Corvallis	Oregon	97333	United States	20062335
tecovirimat	2006	Treatment of smallpox				Designated/Approved		TPOXX is indicated for the treatment of human smallpox disease caused by variola virus in adults and pediatric patients weighing at least 13 kg.	07/13/2018	07/13/2025	TPOXX is indicated for the treatment of human smallpox disease caused by variola virus in adults and pediatric patients weighing at least 13 kg.	SIGA Technologies, Inc.	4575 SW Research Way	Suite 230	Corvallis	Oregon	97333	United States	20062298
tecovirimat	2010	Treatment of orthopoxvirus infections.				Designated	Not FDA Approved for Orphan Indication					SIGA Technologies, Inc.	4575 SW Research Way		Corvallis	Oregon	97333	United States	20103162
teduglutide [rDNA origin]	2000	Treatment of short bowel syndrome.				Designated/Approved		GATTEX is indicated for the treatment of adults and pediatric patients 1 year of age and older with Short Bowel Syndrome (SBS) who are dependent on parenteral support.	05/16/2019	05/16/2026	Treatment of pediatric patients 1 year of age and older with Short Bowel Syndrome (SBS) who are dependent on parenteral support.	Shire-NPS Pharmaceuticals, Inc.	650 E. Kendall Street		Cambridge	Massachusetts	2142	United States	19991269
teduglutide [rDNA origin]	2000	Treatment of short bowel syndrome.				Designated/Approved		Treatment of adult patients with short bowel syndrome (SBS) who are dependent on parenteral support	12/21/2012	12/21/2019		Shire-NPS Pharmaceuticals, Inc.	650 E. Kendall Street		Cambridge	Massachusetts	2142	United States	19991269
Tegafur/gimeracil/oteracil	2006	Treatment of gastric cancer		Yes	gastric cancer	Designated	Not FDA Approved for Orphan Indication					Taiho Oncology, Inc.	101 Carnegie Center	Suite 101	Princeton	New Jersey	8540	United States	20062250
tegavivint	2018	Treatment of Desmoid Tumors				Designated	Not FDA Approved for Orphan Indication					Beta Cat Pharmaceuticals	2450 Holcombe Blvd, Suite J606		Houston	Texas	77021	United States	20186341
teicoplanin	2018	Treatment of Staphylococcus aureus lung infections in patients with cystic fibrosis				Designated	Not FDA Approved for Orphan Indication					Neupharma srl	8 Piazza del Duomo		Imola	Emilia-Romagna		Italy	20186314
telatinib	2010	Treatment of gastric cancer		Yes	gastric cancer	Designated	Not FDA Approved for Orphan Indication					ACT Biotech Inc.	717 market St #650	Suite 650	San Francisco	California	94103	United States	20103074
Telomerase Specific Replication-competent Oncolytic Adenovirus	2020	Treatment of esophageal cancer				Designated	Not FDA Approved for Orphan Indication					Oncolys BioPharma Inc.	4-1-28 Toranomon	Minato-ku	Tokyo			Japan	20196947
telotristat etiprate	2012	Treatment of carcinoid syndrome in patients with neuroendocrine tumors	Yes	yes	Neuroendocrine	Designated/Approved		Treatment of carcinoid syndrome diarrhea in combination with somatostatin analog (SSA) therapy in adults inadequately controlled by SSA therapy.	02/28/2017	02/28/2024	Treatment of carcinoid syndrome diarrhea in combination with somatostatin analog (SSA) therapy in adults inadequately controlled by SSA therapy.	Lexicon Pharmaceuticals, Inc.	8800 Technology Forest Drive		The Woodlands	Texas	77381	United States	20082663
temocillin sodium	2004	Treatment of pulmonary infections caused by Burkholderia cepacia				Designated	Not FDA Approved for Orphan Indication					Belpharma S.A.	5, Rue de Bonnevoie	L-2160	Luxembourg			Germany	20031829
Temoporfin	1999	Palliative treatment of recurrent, refractory or second primary squamous cell carcinomas of the head and neck in patients considered to be incurable with surgery or radiotherapy.				Designated	Not FDA Approved for Orphan Indication					Biolitec Pharma Ireland Ltd.	United Drug House		Dublin			Ireland	19991288
Temozolomide	2004	Treatment of newly diagnosed high grade glioma	Yes	yes	Glioblastoma	Designated/Withdrawn	Not FDA Approved for Orphan Indication					Merck & Company	2000 Galloping Hill Road		Kenilworth	New Jersey	7033	United States	20041939
Temozolomide	1998	Treatment of advanced metastatic melanoma.		Yes	Melanoma	Designated/Withdrawn	Not FDA Approved for Orphan Indication					Merck & Company	2000 Galloping Hill Rd.		Kenilworth	New Jersey	7033	United States	19981171
temozolomide	1998	Treatment of recurrent malignant glioma.	Yes	yes	Glioblastoma	Designated/Approved		Treatment of adult patients with refractory anaplastic astrocytoma, i.e., patients at first relapse who have experienced disease progression on a drug regimen containing a nitrosourea and procarbazine	08/11/1999	08/11/2006		Schering-Plough Research Institute	2000 Galloping Hill Rd.		Kenilworth	New Jersey	7033	United States	19981167
temozolomide	1998	Treatment of recurrent malignant glioma.	Yes	yes	Glioblastoma	Designated/Approved		Treatment of adult patients with newly diagnosed glioblastoma multiforme concomitatly with radiotherapy and then as maintenance treatment	03/15/2005	03/15/2012		Schering-Plough Research Institute	2000 Galloping Hill Rd.		Kenilworth	New Jersey	7033	United States	19981167
temozolomide	2015	Treatment glioblastoma multiforme in pediatric patients	Yes	yes	Glioblastoma	Designated	Not FDA Approved for Orphan Indication					AmpliPharm Pharmaceuticals, LLC	970 Peachtree Industrial Boulevard	Suite 100	Suwanee	Georgia	30024	United States	20154972
Temozolomide	2019	Treatment of neuroblastoma	Yes		Neuroblastoma	Designated	Not FDA Approved for Orphan Indication					ORPHELIA Pharma	85 Blvd Saint-Michel		Paris			France	20196985
Temsirolimus	2004	Treatment of renal cell carcinoma	Yes	yes	Renal	Designated/Approved		Treatment of advanced renal cell carcinoma	05/30/2007	05/30/2014		Wyeth Pharmaceuticals, Inc.	P. O. Box 8299		Phildelphia	Pennsylvania	19101	United States	20041964
tenalisib	2018	Treatment of Cutaneous T-Cell Lymphoma	Yes	Yes	Lymphoma	Designated	Not FDA Approved for Orphan Indication					Rhizen Pharmaceuticals SA	40 Rue Fritz-Courvoisier		La Chaux-de-Fonds	Neuchⴥl		Switzerland	20186306
tenecteplase	2009	Restore function to hemodialysis catheters				Designated/Withdrawn	Not FDA Approved for Orphan Indication					Genentech, Inc.	1 DNA Way		South San Francisco	California	94080	United States	20092767
Teniposide	1984	Treatment of refractory childhood acute lymphocytic leukemia.	Yes		ALL	Designated/Approved		Induction therapy in patients with refractory childhood acute lymphoblastic leukemia when used in combination with other approved anticancer agents.	07/14/1992	07/14/1999		Bristol-Myers Squibb Pharmaceutical Research Institute	5 Research Parkway	P.O. Box 5100	Wallingford	Connecticut	6492	United States	19838
tenofovir	2009	Treatment of pediatric HIV infection.				Designated/Approved		Treatment of HIV infection in combination with other antiretroviral agents in patients 12 to less than 18 years of age	03/24/2010	03/24/2017		Gilead Sciences, Inc.	333 Lakeside Drive		Foster city	California	94404	United States	20092762
tenofovir disoproxil fumarate	2016	Prevention of mother to child transmission of hepatitis B virus				Designated/Withdrawn	Not FDA Approved for Orphan Indication					Gilead Sciences, Inc.	333 Lakeside Drive		Foster City	California	94404	United States	20165384
tenofovir exalidex	2018	Treatment of pediatric chronic hepatitis B infection (age 0 through 11 years of age)				Designated	Not FDA Approved for Orphan Indication					ContraVir Pharmaceuticals, Inc.	399 Thornall Street	First Floor	Edison	New Jersey	8837	United States	20175839
teplizumab	2006	Treatment of recent-onset Type I diabetes				Designated	Not FDA Approved for Orphan Indication					Provention Bio, Inc.	Box 666		Oldwick	New Jersey	8858	United States	20062296
Teprasiran	2009	Prophylaxis of delayed graft function in renal transplant patients				Designated	Not FDA Approved for Orphan Indication					Quark Pharmaceuticals, Inc.	7999 Gateway Boulevard, Suite 310		Newark	California	94560	United States	20092965
teprotumumab	2013	Treatment of active thyroid eye disease				Designated/Approved		TEPEZZA is indicated for the treatment of Thyroid Eye Disease.	01/21/2020	01/21/2027	For the treatment of active Thyroid Eye Disease	Horizon Pharma Ireland, Ltd.	Horizon Pharma USA Inc.	150 South Saunders Road	Lake Forest	Illinois	60045	United States	20123878
terguride	2008	Treatment of pulmonary arterial hypertension				Designated/Withdrawn	Not FDA Approved for Orphan Indication					ErgoNex Pharma GmbH	Ruetistr. 20		CH-9050 Appenzell			Switzerland	20072550
terguride	2013	Treatment of systemic sclerosis				Designated	Not FDA Approved for Orphan Indication					Medac GmbH	TheaterstraBe 6+		Wedel			Germany	20123805
teriparatide	2014	Treatment of hypoparathyroidism				Designated	Not FDA Approved for Orphan Indication					Entera Bio, Ltd.	Kiryat Hadassah Minrav Bldg, 5th Floor	P. O. Box 12117	Jeusalem			Israel	20144258
Teriparatide	1987	Diagnostic agent to assist in establishing the diagnosis in patients presenting with clinical and laboratory evidence of hypocalcemia due to either hypoparathyroidism or pseudohypoparathyroidism.				Designated/Approved			12/23/1987	12/23/1994		Rhone-Poulenc Rorer Pharmaceuticals, Inc.	500 Arcola Road		Collegeville	Pennsylvania	19426	United States	1986144
Teriparatide	1999	Treatment of idiopathic osteoporosis.				Designated	Not FDA Approved for Orphan Indication					Biomeasure, Inc.	27 Maple St.		Milford	Massachusetts	1757	United States	19991270
Terlipressin	1986	Treatment of bleeding esophageal varices.				Designated	Not FDA Approved for Orphan Indication					Ferring Pharmaceuticals Inc.	100 Interpace Parkway		Parsippany-Troy Hills	New Jersey	7054	United States	1985117
terlipressin	2018	Treatment of hepatorenal syndrome		Yes	HCC	Designated	Not FDA Approved for Orphan Indication					BioVie Inc.	100 Cummings Center	Suite 247-C	Beverly	Massachusetts	1915	United States	20175804
terlipressin	2016	Treatment of ascites due to all etiologies except cancer				Designated	Not FDA Approved for Orphan Indication					Bio Vie Inc.	100 Cummings Center	Suite 247-C	Beverly	Massachusetts	1915	United States	20165342
terlipressin	2004	Treatment of Hepatorenal Syndrome		Yes	HCC	Designated	Not FDA Approved for Orphan Indication					Mallinckrodt Hospital Products IP Limited	Perryville III Corporate Park		Dublin			Ireland	20041918
tesetaxel	2008	Treatment of gastric cancer		Yes	gastric cancer	Designated	Not FDA Approved for Orphan Indication					Genta Inc.	200 Connell Drive		Berkeley Heights	New Jersey	7922	United States	20082725
tesetaxel	2008	Treatment of stages IIB, IIC, III, and stage IV melanoma		Yes	Melanoma	Designated	Not FDA Approved for Orphan Indication					Genta, Inc.	200 Connell Drive		Berkley Heights	New Jersey	7922	United States	20082691
Tesevatinib	2016	Treatment of patients with autosomal recessive polycystic kidney disease (ARPKD)				Designated	Not FDA Approved for Orphan Indication					Kadmon Corporation, LLC	450 East 29th Street		New York	New York	10016	United States	20155067
tesevatinib	2017	Treatment of non-small cell lung cancer with epithelial growth factor receptor-activating mutations		Yes	Lung Cancer	Designated	Not FDA Approved for Orphan Indication					Kadmon Corporation, LLC	450 East 29th Street		New York	New York	10016	United States	20175849
Testosterone	1996	Treatment of weight loss in AIDS patients with HIV-associated wasting.				Designated/Withdrawn	Not FDA Approved for Orphan Indication					Unimed Pharmaceuticals, Inc.	901 Sawyer Rd.		Marietta	Georgia	30062	United States	1995945
Testosterone	1997	For use as physiologic testosterone replacement in androgen deficient HIV+ patients with an associated weight loss.				Designated	Not FDA Approved for Orphan Indication					Watson Laboratories	Research Park	417 Wakara Way	Salt Lake City	Utah	84108	United States	19971041
Testosterone propionate ointment 2%	1991	Treatment of vulvar dystrophies.				Designated	Not FDA Approved for Orphan Indication					Star Pharmaceuticals, Inc.	1990 N.W. 44th Street		Pompano Beach	Florida	33064	United States	1991576
Testosterone sublingual	1991	Treatment of constitutional delay of growth and puberty in boys.				Designated/Withdrawn	Not FDA Approved for Orphan Indication					Bio-Technology General Corp.	70 Wood Avenue, South		Iselin	New Jersey	8830	United States	1990525
testosterone undecanoate (oral)	2013	Treatment of constitutional delay in growth and puberty in adolescent boys (14-17 yrs of age)				Designated	Not FDA Approved for Orphan Indication					Marius Pharmaceuticals, LLC	8601 Six Forks Road	Suite 630	Raleigh	North Carolina	27615	United States	20123660
tetra substituted prophyrin derivative containing manganese (III)	2014	For use in patients exposed to radiation following a nuclear accident or detonation in order to treat or mitigate acute radiation syndrome.				Designated	Not FDA Approved for Orphan Indication					Aeolus Pharmaceuticals, Inc.	26361 Crown Valley Parkway	Suite 150	Mission Viejo	California	92691	United States	20113546
tetra-substituted porphyrin derivative containing manganese (III)	2015	Treatment of idiopathic pulmonary fibrosis				Designated	Not FDA Approved for Orphan Indication					Aeolus Pharmaceuticals	26361 Crown Valley Parkway	Suite 150	Mission Viejo	California	92691	United States	20144654
Tetrabenazine	1997	Treatment of Huntington's disease				Designated/Approved		Treatment of chorea associated with Huntington's disease	08/15/2008	08/15/2015		Prestwick Pharmaceuticals, Inc	1825 K Street NW	Suite 1475	Washington	District of Columbia	20006	United States	19971088
tetrabenazine	2009	Treatment of Tourette's Syndrome in school-age children, ages 5-16				Designated	Not FDA Approved for Orphan Indication					Valeant International (Barbados) SRL	Welches Christ Church		Barbados			Barbados	20092781
Tetrabenazine	1998	Treatment of moderate/severe tardive dyskinesia.				Designated	Not FDA Approved for Orphan Indication					Prestwick Pharmaceuticals, Inc.	1825 K Street, NW	Suite 1475	Washington	District of Columbia	20006	United States	19971097
tetracosactide hexaacetate (beta 1-24-corticotrophin)	2012	Treatment of infantile spasms				Designated	Not FDA Approved for Orphan Indication					Cerium Pharmaceuticals, Inc.	817-B Linsdale Street		Gaithersburg	Maryland	20878	United States	20123782
tetrahydro-N,N-dimethyl-2,2-diphenyl-3-furanmethanamine hydrochloride	2016	Treatment of infantile spasms				Designated	Not FDA Approved for Orphan Indication					Anavex Life Sciences Corp.	51 West 52nd Street	7th Floor	New York	New York	10019	United States	20165244
Tetraiodothyroacetic acid	2000	Suppression of thyroid stimulating hormone in patients with well-differentiated cancer of the thyroid gland.				Designated	Not FDA Approved for Orphan Indication					Danforth, Jr., MD, Elliot	University of Vermont	84 Beartown Rd.	Underhill	Vermont	5489	United States	20001331
tetrandrine	2016	Treatment of chronic myeloid leukemia.		Yes	CML	Designated	Not FDA Approved for Orphan Indication					Escend Pharmaceuticals, Inc.	3475 Edison Way	Suite R	Menlo Park	California	94025	United States	20165189
tetrandrine	2016	Treatment of acute myeloid leukemia.	Yes	yes	AML	Designated	Not FDA Approved for Orphan Indication					Escend Pharmaceuticals, Inc.	3475 Edison Way	Suite R	Menlo Park	California	94025	United States	20165457
tetravalent bispecific chimeric anti-human CD30 x anti-human CD16A recombinant antibody construct	2020	Treatment of T-cell lymphoma	Yes	Yes	Lymphoma	Designated	Not FDA Approved for Orphan Indication					Affimed GmbH	Im Neuenheimer Feld 582		Heidelberg			Germany	20207361
tetravalent tandem diabody binding both CD3 and CD33	2017	Treatment of patients with acute myeloid leukemia (AML)	Yes	yes	AML	Designated	Not FDA Approved for Orphan Indication					Amphivena Therapeutics, Inc.	601 Gateway Boulevard	Suite 350	South San Francisco	California	94080	United States	20175933
Tezacaftor	2014	Treatment of cystic fibrosis				Designated	Not FDA Approved for Orphan Indication					Vertex Pharmaceuticals Inc.	50 Northern Avenue		Boston	Massachusetts	2210	United States	20144274
Tezacaftor and Ivacaftor combination therapy	2017	Treatment of cystic fibrosis (CF)				Designated/Approved		SYMDEKO a combination of tezacaftor and ivacaftor, is indicated for the treatment of patients with cystic fibrosis (CF) aged 12 years and older who are homozygous for the F508del mutation or who have at least one mutation in the cystic fibrosis transmembrane conductance regulator (CFTR) gene that is responsive to tezacaftor/ivacaftor based on in vitro data and/or clinical evidence	02/12/2018	02/12/2025	SYMDEKO a combination of tezacaftor and ivacaftor, is indicated for the treatment of patients with cystic fibrosis (CF) aged 12 years and older who are homozygous for the F508del mutation or who have at least one mutation in the cystic fibrosis transmembrane conductance regulator (CFTR) gene that is responsive to tezacaftor/ivacaftor based on in vitro data and/or clinical evidence	Vertex Pharmaceuticals Inc.	50 Northern Avenue		Boston	Massachusetts	2210	United States	20175775
Tezacaftor and Ivacaftor combination therapy	2017	Treatment of cystic fibrosis (CF)				Designated/Approved		SYMDEKO is indicated for the treatment of patients with cystic fibrosis (CF) age 6 years and older who are homozygous for the F508del mutation or who have at least one mutation in the cystic fibrosis transmembrane conductance regulator (CFTR) gene that is responsive to tezacaftor/ivacaftor based on in vitro data and/or clinical evidence.	06/21/2019	06/21/2026	For the treatment of patients with cystic fibrosis (CF) age 6 years to less than 12 years who are homozygous for the F508del mutation or who have at least one mutation in the cystic fibrosis transmembrane conductance regulator (CFTR) gene that is responsive to tezacaftor/ivacaftor based on in vitro data and/or clinical evidence	Vertex Pharmaceuticals Inc.	50 Northern Avenue		Boston	Massachusetts	2210	United States	20175775
Tezacitabine	2003	Treatment of adenocarcinoma of the esophagus and stomach				Designated	Not FDA Approved for Orphan Indication					Sanofi-Aventis US, Inc.	9 Great valley Parkway		Malvern	Pennsylvania	19355	United States	20021640
Thalidomide	1998	Treatment of multiple myeloma		Yes	Myeloma	Designated/Approved		Treatment of patients with newly diagnosed multiple myeloma	05/25/2006	05/25/2013		Celgene Corporation	P.O. Box 4914	7 Powder Horn Srive	Warren	New Jersey	7059	United States	19981155
Thalidomide	1998	Treatment of primary brain malignancies.				Designated	Not FDA Approved for Orphan Indication					Celgene Corporation	P.O. Box 4914	7 Powder Horn Srive	Warren	New Jersey	7059	United States	19971101
Thalidomide	1998	Treatment of Kaposi's sarcoma.	Yes	yes	Sarcoma	Designated	Not FDA Approved for Orphan Indication					Celgene Corporation	P.O. Box 4914	7 Powder Horn Srive	Warren	New Jersey	7059	United States	19981149
Thalidomide	1990	Prevention of graft versus host disease.	Yes	Yes	GVH	Designated	Not FDA Approved for Orphan Indication					Andrulis Research Corporation	11800 Baltimore Avenue, Suite 113		Beltsville	Maryland	20705	United States	1990438
Thalidomide	1995	Treatment of severe recurrent aphthous stomatitis in severely, terminally immunocompromised patients.				Designated	Not FDA Approved for Orphan Indication					Celgene Corporation	P.O. Box 4914	7 Powder Horn Srive	Warren	New Jersey	7059	United States	1994801
Thalidomide	1995	Treatment and prevention of recurrent aphthous ulcers in severely, terminally immunocompromised patients.				Designated	Not FDA Approved for Orphan Indication					Andrulis Research Corporation	11800 Baltimore Avenue, Suite 113		Beltsville	Maryland	20705	United States	1994825
Thalidomide	1993	Treatment of the clinical manifestations of mycobacterial infection caused by Mycobacterium tuberculosis and non-tuberculous mycobacteria.				Designated	Not FDA Approved for Orphan Indication					Celgene Corporation	P.O. Box 4914	7 Powder Horn Srive	Warren	New Jersey	7059	United States	1992720
Thalidomide	1999	Treatment of Crohn's disease.				Designated	Not FDA Approved for Orphan Indication					Celgene Corporation	P.O. Box 4914	7 Powder Horn Srive	Warren	New Jersey	7059	United States	19981218
thalidomide	1988	1. Treatment of graft versus host disease in patients receiving bone marrow transplantation 2. Prevention of graft versus host disease in patients receiving bone marrow transplantation	Yes	Yes	GVH	Designated	Not FDA Approved for Orphan Indication					Pediatric Pharmaceuticals, Inc.	718 Bradford Avenue		Westfield	New Jersey	7090	United States	1988307
Thalidomide	1988	Treatment and maintenance of reactional lepromatous leprosy.				Designated	Not FDA Approved for Orphan Indication					Pediatric Pharmaceuticals, Inc.	718 Bradford Avenue		Westfield	New Jersey	7090	United States	1988321
Thalidomide	1995	Treatment of erythema nodosum leprosum.				Designated/Approved		Acute treatment of the cutaneous manifestations of moderate to severe erythema nodosum leprosum (ENL) and as maintenance therapy for prevention and suppression of the cutaneous manifestations of ENL recurrences.	07/16/1998	07/16/2005		Celgene Corporation	86 Morris Avenue		Summit	New Jersey	7901	United States	1995907
Thalidomide	1996	Treatment of HIV-associated wasting syndrome.				Designated	Not FDA Approved for Orphan Indication					Celgene Corporation	P.O. Box 4914	7 Powder Horn Srive	Warren	New Jersey	7059	United States	1995949
Thalidomide	1990	Treatment of graft versus host disease.	Yes	yes	GVH	Designated	Not FDA Approved for Orphan Indication					Andrulis Research Corporation	11800 Baltimore Avenue, Suite 113		Beltsville	Maryland	20705	United States	1990437
thalidomide	2004	Treatment of myelodysplastic syndrome	Yes	yes	MDS	Designated	Not FDA Approved for Orphan Indication					Celgene Corporation	86 Morris Avenue		Summit	New Jersey	7901	United States	20041872
thalidomide	2017	Treatment of hereditary hemorrhagic telangiectasia				Designated	Not FDA Approved for Orphan Indication					PlumeStars s.r.l.	Via Lago Scuro11		Parma			Italy	20175854
Thawed donor matched banked umbilical cord blood enriched by cell sorting to produce a subpopulation expressing high levels of intracellular aldehyde dehydrogenase	2008	To improve patient outcomes by decreasing time to platlet and neutrophil engraftment in patients with inherited metabolic diseases (IMD) undergoing umbilical cord blood transplantation.				Designated	Not FDA Approved for Orphan Indication					Aldagen, Inc.	2810 Meridian Parkway		Durham	North Carolina	27713	United States	20082599
Theranost 68 Ga RGD	2014	A Diagnostic for the management of Moyamoya disease (MMD)				Designated	Not FDA Approved for Orphan Indication					Advanced Imaging Projects, LLC (AIP)	3651 FAU Blvd.		Boca Raton	Florida	33467	United States	20144522
Theranost 68Ga RGD	2015	Diagnostic for the clinical management of patients with tuberculosis				Designated	Not FDA Approved for Orphan Indication					Advanced Imaging Projects, LLC	3651 FAU Blvd.		Boca Raton	Florida	33467	United States	20144615
theranost 68Ga-RGD	2014	Diagnostic for clinical management of patients with neuroblastoma	Yes		Neuroblastoma	Designated	Not FDA Approved for Orphan Indication					Advanced Imaging Projects, LLC	Florida Atlantic University Research Park	3651 FAU Blvd	Boca Raton	Florida	33431	United States	20144548
THIOMAB antibody drug conjugate comprised of humanized IgG1 anti-C-type lectin-like molecule-1 monoclonal antibody and DNA alkylating cross-linking agent pyrrolo [2,1-c][1,4] benzodiazepine dimer	2017	Treatment of acute myeloid leukemia	Yes	yes	AML	Designated	Not FDA Approved for Orphan Indication					Genentech, Inc.	1 DNA Way	mail stop: B-35, 355d	South San Francisco	California	94080	United States	20176092
Thiotepa	2007	Conditioning treatment prior to hematopoietic stem cell transplantation				Designated/Approved		Indicated for reducing the risk of graft rejection when used in conjunction with high-dose busulfan and cyclophosphamide as a preparative regimen for allogenic hematopoietic progenitor (stem) cell transplantation for pediatric patients with class 3 beta-thalassemia	01/26/2017	01/26/2024	Indicated for reducing the risk of graft rejection when used in conjunction with high-dose busulfan and cyclophosphamide as a preparative regimen for allogenic hematopoietic progenitor (stem) cell transplantation for pediatric patients with class 3 beta-thalassemia	ADIENNE S.A.	Via Zurigo, 46		Lugano			Switzerland	20072378
thioureidobutyronitrile	2015	Treatment of ovarian cancer		Yes	Ovarian	Designated	Not FDA Approved for Orphan Indication					Innovation Pharmaceuticals, Inc.	100 Cummings Center	Suite 151-B	Beverly	Massachusetts	1915	United States	20154856
thioureidobutyronitrile	2016	Treatment of pancreatic cancer.		Yes	Pancreatic carcinoma	Designated	Not FDA Approved for Orphan Indication					Innovation Pharmaceuticals, Inc.	100 Cummings Center	Suite 151-B	Beverly	Massachusetts	1915	United States	20155038
thioureidobutyronitrile	2015	Treatment of retinoblastoma.				Designated	Not FDA Approved for Orphan Indication					Innovation Pharmaceuticals, Inc.	100 Cummings Center	Suite 151-B	Beverly	Massachusetts	1915	United States	20155025
three human IgG1 mAbs (REGN3470, REGN3471, and REGN3479) directed against different epitopes on Ebola virus glycoprotein	2016	Treatment of ebola virus infection				Designated	Not FDA Approved for Orphan Indication					Regeneron Pharmaceuticals, Inc.	777 Old Saw Mill River Road		Tarrytown	New York	10591	United States	20165363
three-dimensional bioprinted therapeutic liver tissue	2017	Treatment of alpha-1 antitrypsin deficiency				Designated/Withdrawn	Not FDA Approved for Orphan Indication					Organovo Inc.	6275 Nancy Ridge Drive		San Diego	California	92121	United States	20176173
Thymalfasin	1998	Treatment of DiGeorge anomaly with immune defects.				Designated	Not FDA Approved for Orphan Indication					SciClone Pharmaceuticals, Inc.	901 Mariner's Island Blvd.		San Mateo	California	94404	United States	19971095
Thymalfasin	2006	Treatment of stage IIb through Stage IV malignant melanoma		Yes	Melanoma	Designated	Not FDA Approved for Orphan Indication					SciClone Pharmaceuticals, Inc.	950 Tower Lane	Suite 900	Foster City	California	94404	United States	20062188
thymalfasin	1991	Treatment of chronic active hepatitis B				Designated	Not FDA Approved for Orphan Indication					SciClone Pharmaceuticals, Inc.	950 Tower Lane	Suite 900	Foster City	California	94404	United States	1990529
Thymalfasin	2000	Treatment of hepatocellular carcinoma.		Yes	HCC	Designated	Not FDA Approved for Orphan Indication					SciClone Pharmaceuticals, Inc.	950 Tower Lane	Suite 900	Foster city	California	94404	United States	20001326
Thymidine phosphorylase-cCPP-PEG	2020	Treatment of mitochondrial neurogastrointestinal encephalomyopathy				Designated	Not FDA Approved for Orphan Indication					Entrada Therapeutics, Inc.	50 Northern Avenue		Boston	Massachusetts	2210	United States	20207302
thymopentin	2011	Treatment of sarcoidosis.				Designated	Not FDA Approved for Orphan Indication					Mondobiotech Laboratories AG	Herrengasse 21		Furstentum Liechtenstein			Germany	20103300
thymosin beta 4	2013	Treatment of patients with neurotrophic keratopathy				Designated	Not FDA Approved for Orphan Indication					ReGenTree, LLC	116 Village Blvd	Suite 200	Princeton	New Jersey	8540	United States	20134166
Thymosin beta 4	2004	Treatment of epidermolysis bullosa				Designated	Not FDA Approved for Orphan Indication					Lenus Therapeutics, LLC	116 Village Blvd., Suite 200		Princeton	New Jersey	8540	United States	20021653
Thymoxamine HCl	1987	Reversal of phenylephrine-induced mydriasis in patients who have narrow anterior angles and are at risk of developing an acute attack of angle-closure glaucoma following mydriasis.				Designated/Withdrawn	Not FDA Approved for Orphan Indication					Iolab Pharmaceuticals	500 Iolab Drive		Claremont	California	91711	United States	1987198
Thyrotropin alfa	2001	Treatment of well-differentiated papillary, follicular or combined papillary/follicular carcinomas of the thyroid				Designated/Approved		For use as an adjunctive treatment for radioiodine ablation of thyroid tissue remnants in patients who have undergone thyroidectomy for well-differentiated thyroid cancer and who do not have evidence of metastatic thyroid cancer	12/14/2007	12/14/2014		Genzyme Corporation	One Kendall Square		Cambridge	Massachusetts	2139	United States	20011423
Thyrotropin alpha	1992	As an adjunct in the diagnosis of thyroid cancer.				Designated/Approved		As an adjunctive diagnostic tool for serum thyroglobulin (Tg) testing with or without radioiodine imaging in the follow-up of patients with thyroid cancer.	11/30/1998	11/30/2005		Genzyme Corporation	One Kendall Square		Cambridge	Massachusetts	2139	United States	1991631
tianeptine	2018	Treatment of Rett syndrome (RTT)				Designated	Not FDA Approved for Orphan Indication					AMO Pharma Ltd.	Throwsters	The Street	Wonersh	England		United Kingdom	20186279
Tiapride	1998	Treatment of Tourette's syndrome.				Designated/Withdrawn	Not FDA Approved for Orphan Indication					Sanofi-Synthelabo, Inc.	9 Great Valley Parkway	PO Box 3026	Malvern	Pennsylvania	19355	United States	19981117
Tiazofurin (2-Beta-D-ribofuranosyl-4-thiazolecarboxamide)	2000	Chronic myelogenous leukemia (CML)		Yes	CML	Designated	Not FDA Approved for Orphan Indication					Valeant Pharmaceuticals North America	3300 Hyland Avenue		Costa Mesa	California	92626	United States	20001395
Tideglusib	2017	Treatment of myotonic dystrophy type 1 (DM1)				Designated	Not FDA Approved for Orphan Indication					AMO Pharma Ltd.	Throwsters	The Street	Wonersh	England		United Kingdom	20175774
tigecycline	2013	Treatment of acute myeloid leukemia.	Yes	yes	AML	Designated	Not FDA Approved for Orphan Indication					Trillium Therapeutics, Inc.	96 Skyway Avenue		Toronto			Canada	20134063
Tilarginine acetate	2005	Treatment of cardiogenic shock				Designated	Not FDA Approved for Orphan Indication					Arginox Pharmceuticals, Inc.	120 Constitution Drive		Menlo Park	California	94025	United States	20041988
tilorone dihydrochloride	2018	Treatment of Ebola infection				Designated	Not FDA Approved for Orphan Indication					Collaborations Pharmaceuticals, Inc.	840 Main Campus Drive	Lab 3510	Raleigh	North Carolina	27606	United States	20176247
tilsotolimod sodium	2017	Treatment of melanoma stages IIb-IV.		Yes	Melanoma	Designated	Not FDA Approved for Orphan Indication					Idera Pharmaceuticals, Inc.	505 Eagleview Boulevard	Suite 212	Exton	Pennsylvania	19341	United States	20165710
tin ethyl etiopurpurin	2003	Prevention of access graft disease in hemodialysis patients				Designated	Not FDA Approved for Orphan Indication					Miravant Medical Technologies	336 Bollay Drive		Goleta	California	93117	United States	20031687
tin ethyl etiopurpurin	2018	Treatment of basal cell carcinoma nevus syndrome (BCCNS)				Designated	Not FDA Approved for Orphan Indication					Adgero Biopharmaceuticals, Inc	4365 US Highway 1	Suite 211	Princeton	New Jersey	8540	United States	20176205
tinidazole	2002	Treatment of giardiasis				Designated/Approved		Treatment of giardiasis caused by G. duodenalis (also termed G. lamblia) in both adults and pediatric patients older than three years of age	05/17/2004	05/17/2011		Presutti Laboratories, Inc.	1607 N. Douglas Ave.		Arlington Heights	Illinois	60004	United States	20021554
Tinidazole	2003	Treatment of amebiasis				Designated/Approved		Treatment of intestinal amebiasis and amebic liver abcess caused by E. histolytica in both adults and pediatric patients older than three years of age. It is not indicated for the treatment of asymptomatic cyst passage.	05/17/2004	05/17/2011		Presutti Laboratories, Inc.	1607 N. Douglas Ave.		Arlington Heights	Illinois	60004	United States	20031736
tinostamustine hydrochloride	2018	Treatment of multiple myeloma		Yes	Myeloma	Designated	Not FDA Approved for Orphan Indication					Mundipharma EDO GmbH	74 Sankt Alban-Rheinweg		Basel	Basel-Stadt		Switzerland	20186340
tinostamustine hydrochloride	2019	Treatment of T-cell prolymphocytic leukemia	Yes	yes	Lymphoma	Designated	Not FDA Approved for Orphan Indication					Mundipharma EDO GmbH	St. Alban-Rheinweg 74		Basel	Basel City		Switzerland	20186364
Tiopronin	1986	Prevention of cystine nephrolithiasis in patients with homozygous cystinuria.				Designated/Approved		Indicated for the prevention of cystine (kidney) stone formation in patients with severe homozygous cystinuria with urinary cystine greater than 500 mg/day, who are resistant to treatment with conservative measures of high fluid intake, alkali and diet modification or who have adverse reactions to d-penicillamine.	08/11/1988	08/11/1995		Mission Pharmacal Company	P.O. Box 786099		San Antonio	Texas	78278	United States	1986123
Tiopronin	1986	Prevention of cystine nephrolithiasis in patients with homozygous cystinuria.				Designated/Approved		THIOLA is indicated, in combination with high fluid intake, alkali, and diet modification, for the prevention of cystine stone formation in adults and pediatric patients 20 kg and greater with severe homozygous cystinuria, who are not responsive to these measures alone.	06/28/2019	06/28/2026	Indicated in combination with high fluid intake, alkali, and diet modification, for the prevention of cystine stone formation in pediatric patients between 20 kg and 9 years of age with severe homozygous cystinuria, who are not responsive to these measures alone	Mission Pharmacal Company	P.O. Box 786099		San Antonio	Texas	78278	United States	1986123
Tiopronin	1986	Prevention of cystine nephrolithiasis in patients with homozygous cystinuria.				Designated/Approved		THIOLA EC is indicated, in combination with high fluid intake, alkali, and diet modification, for the prevention of cystine stone formation in adults and pediatric patients 20 kg and greater with severe homozygous cystinuria, who are not responsive to these measures alone.	06/28/2019	06/28/2026		Mission Pharmacal Company	P.O. Box 786099		San Antonio	Texas	78278	United States	1986123
Tiotropium bromide	2008	To improve pulmonary function in conjunction with standard therapy in the management of patients with cystic fibrosis				Designated/Withdrawn	Not FDA Approved for Orphan Indication					Boehringer Ingelheim Pharmaceuticals, Inc.	P. O. Box 368	900 Ridgebury Road	Ridgefield	Connecticut	6877	United States	20072415
tipelukast	2014	Treatment of idiopathic pulmonary fibrosis				Designated	Not FDA Approved for Orphan Indication					MediciNova, Inc.	4275 Executive Square	Suite 300	La Jolla	California	92037	United States	20144489
tipifarnib	2017	Treatment of multiple myeloma		Yes	Myeloma	Designated	Not FDA Approved for Orphan Indication					Paul Maher, MD	10644 Weymouth Street	Suite 104	Bethesda	Maryland	20814	United States	20175853
Tipifarnib	2004	Treatment of acute myeloid leukemia	Yes	yes	AML	Designated	Not FDA Approved for Orphan Indication					Johnson & Johnson Pharmaceutical Research & Dev.	920 U.S. Highway 202		Raritan	New Jersey	8869	United States	20041871
tipifarnib	2020	Treatment of T-cell lymphoma	Yes	Yes	Lymphoma	Designated	Not FDA Approved for Orphan Indication					Kura Oncology	Clinical Development	55 Cambridge Parkway	Cambridge	Massachusetts	2142	United States	20207307
tiprelestat	2012	Treatment of pulmonary arterial hypertension				Designated	Not FDA Approved for Orphan Indication					Proteo Biotech AG	Am Kiel Kanal 44		Kiel			Germany	20072410
tirapazamine	2002	Treatment of head and neck cancer				Designated	Not FDA Approved for Orphan Indication					Sanofi-Aventis US, Inc.	11 Great Valley Parkway	P. O. Box 3026	Malvern	Pennsylvania	19355	United States	20021555
tirapazamine	2015	Treatment of hepatocellular carcinoma		Yes	HCC	Designated	Not FDA Approved for Orphan Indication					Teclison Limited	28 Baltusrol Way		Short Hills	New Jersey	7078	United States	20154988
tirasemtiv	2010	Treatment of amyotrophic lateral sclerosis (ALS)				Designated	Not FDA Approved for Orphan Indication					Cytokinetics Inc.	280 East Grand Avenue		South San Francisco	California	94080	United States	20103017
Tiratricol	1991	For use in combination with levo-thyroxine to suppress thyroid stimulating hormone in patients with well-differentiated thyroid cancer who are intolerant to adequate doses of levo-thyroxine alone.				Designated	Not FDA Approved for Orphan Indication					Laphal Laboratoires	48 Bis, Rue des Belles-Feuilles		Paris			France	1990468
tiratricol	2019	Treatment of Monocarboxylate 8 Transporter (MCT8) Deficiency (Allan-Herndon-Dudley-Syndrome)				Designated	Not FDA Approved for Orphan Indication					Rare Thyroid Therapeutics	3 Teatergatan	SE-111 48	Stockholm			Sweden	20186666
Tisagenlecleucel	2014	Treatment of chronic lymphocytic leukemia		yes	CLL	Designated/Withdrawn	Not FDA Approved for Orphan Indication					Novartis Pharmaceuticals Corporation	One Health Plaza,	Bldg 315 - Room 3650B	East Hanover	New Jersey	7936	United States	20134220
tisagenlecleucel-T	2015	Treatment of diffuse large B-cell lymphoma	Yes	Yes	Lymphoma	Designated/Approved		KYMRIAH is a CD19-directed genetically modified autologous T cell immunotherapy indicated for the treatment of Adult patients with relapsed or refractory (r/r) large B-cell lymphoma after two or more lines of systemic therapy including diffuse large B-cell lymphoma (DLBCL) not otherwise specified, high grade B-cell lymphoma and DLBCL arising from follicular lymphoma	05/01/2018	05/01/2025	For treatment of adult patients with relapsed or refractory (r/r) diffuse large B-cell lymphoma after two or more lines of systemic therapy.	Novartis Pharmaceuticals Corporation	One Health Plaza,	Bldg 315 - Room 3650B	East Hanover	New Jersey	7936	United States	20144631
Tislelizumab	2019	Treatment of Esophageal Cancer				Designated	Not FDA Approved for Orphan Indication					BeiGene USA, Inc.	2955 Campus Drive	Suite 200	San Mateo	California	94403	United States	20197089
tislelizumab	2020	Treatment of gastric cancer, including cancer of the gastroesophageal junction		Yes	gastric cancer	Designated	Not FDA Approved for Orphan Indication					BeiGene USA, Inc.	2955 Campus Drive	Suite 200	San Mateo	California	94403	United States	20207381
Tislelizumab	2019	Treatment of Hepatocellular Carcinoma		Yes	HCC	Designated	Not FDA Approved for Orphan Indication					BeiGene USA, Inc.	2955 Campus Drive	Suite 200	San Mateo	California	94403	United States	20197099
Tissue Plasminogen activator	2011	Treatment of acute ischemic stroke (AIS) in children age 16 years and younger.				Designated	Not FDA Approved for Orphan Indication					Catherine Amlie-Lefond, MD	University of Washington	4800 Sand Point Way NE - M/S B5552	Seattle	Washington	98105	United States	20103314
Tissue repair cells obtained from autologous bone marrow expanded ex vivo with a cell production system	2006	Treatment of osteonecrosis.				Designated	Not FDA Approved for Orphan Indication					Aastrom Biosciences, Inc.	Domino's Farms, Lobby K	24 Frank Lloyd Wright Drive	Ann Arbor	Michigan	48105	United States	20062189
Titanium dioxide and bisoctrizole	2005	For the secondary prevention (prevention of lesional induction) of disorders with UV-A and visible light-induced photosensitivity, specifically Actinic prurigo, Hydroa vacciniforme, Solar urticara (SU), Chronic Actinic Dermatitis (CAD), the cutaneous prop				Designated/Withdrawn	Not FDA Approved for Orphan Indication					Orfagen	CRDPF - LANGLADE		Toulouse	Cedex		France	20041992
tivantinib	2013	Treatment of hepatocellular carcinoma		Yes	HCC	Designated/Withdrawn	Not FDA Approved for Orphan Indication					Daiichi Sankyo Pharma Development	399 Thornall Street		Edison	New Jersey	8837	United States	20134075
Tizanidine HCl	1994	Treatment of spasticity associated with multiple sclerosis and spinal cord injury.				Designated	Not FDA Approved for Orphan Indication					Athena Neurosciences, Inc.	800 Gateway Boulevard		South San Francisco	California	94080	United States	1993791
Tobramycin	1999	Treatment of bronchiectasis patients infected with Pseudomonas aeruginosa.				Designated	Not FDA Approved for Orphan Indication					Novartis Pharmaceuticals Corp.	One Health Plaza	Office 315	East Hanover	New Jersey	7936	United States	19981210
Tobramycin for inhalation	1994	Treatment of bronchopulmonary infections of Pseudomonas aeruginosa in cystic fibrosis patients.				Designated/Approved		Management of cystic fibrosis patients with P.aeruginosa.	12/22/1997	12/22/2004		Mylan Specialty LP	781 Chestnut Ridge Road	Regulatory Affairs-Greenbag Road	Morgantown	West Virginia	26505	United States	1994844
tobramycin liposomal	2009	Treatment of pulmonary infection due to Burkholderia cepacia complex pathogens in cystic fibrosis patients				Designated/Withdrawn	Not FDA Approved for Orphan Indication					Axentis Pharma AG	138 Limmatquai		Zurich			Switzerland	20092817
tobramycin liposomal for inhalation	2009	Treatment of chronic pulmonary infection due to P. aeruginosa in cystic fibrosis patients				Designated/Withdrawn	Not FDA Approved for Orphan Indication					Axentis Pharma AG	138 Limmatquai		Zurich			Switzerland	20092780
tocilizumab	2012	Treatment of pediatric patients (age 16 years and younger) with polyarticular-course juvenile idiopathic arthritis				Designated/Approved		ACTEMRA (tocilizumab) for subcutaneous injection is indicated for the treatment of active polyarticular juvenile idiopathic arthritis in patients 2 years of age and older	05/11/2018			Genentech, Inc.	1 DNA Way		South San Francisco	California	94080	United States	20123678
tocilizumab	2017	Treatment of chimeric antigen receptor (CAR) T cell-induced cytokine release syndrome				Designated/Approved		Treatment of chimeric antigen receptor (CAR) T cell-induced severe or life-threatening cytokine release syndrome (CRS) in adults and pediatric patients 2 years of age and older	08/30/2017	08/30/2024	Treatment of chimeric antigen receptor (CAR) T cell-induced severe or life-threatening cytokine release syndrome (CRS) in adults and pediatric patients 2 years of age and older	Genentech Inc., a member of the Roche Group	1 DNA Way	MS #355e	South San Francisco	California	94080	United States	20175893
tocilizumab	2013	Treatment of systemic sclerosis				Designated	Not FDA Approved for Orphan Indication					Genentech, Inc.	1 DNA Way		South San Francisco	California	94080	United States	20123812
tocilizumab	2012	Treatment of pediatric patients (age 16 years and younger) with polyarticular-course juvenile idiopathic arthritis				Designated/Approved		ACTEMRA (tocilizumab) for subcutaneous injection is indicated for the treatment of active polyarticular juvenile idiopathic arthritis in patients 2 years of age and older	04/29/2013	04/29/2020	Treatment of active polyarticular juvenile idiopathic arthritis in patients 2 through 16 years of age.	Genentech, Inc.	1 DNA Way		South San Francisco	California	94080	United States	20123678
Tocophersolan oral solution (vitamin E-tpgs)	1988	Treatment of vitamin E deficiency resulting from malabsorption due to prolonged cholestatic hepatobiliary disease.		Yes	HCC	Designated/Withdrawn	Not FDA Approved for Orphan Indication					Sterling Winthrop	9 Great Valley Parkway		Malvern	Pennsylvania	19355	United States	1987226
Tolcapone	2013	Treatment of transthyretin amyloidosis				Designated	Not FDA Approved for Orphan Indication					Corino Therapeutics, Inc.	57 West 57th Street	18th Floor	New York	New York	10019	United States	20134139
tolerogen	2015	Treatment of myasthenia gravis				Designated/Withdrawn	Not FDA Approved for Orphan Indication					Toleranzia AB	Arvid Wallgrens backe 20		Gothenburg			Sweden	20144625
tolfenamic acid	2016	Treatment of Frontotemporal Dementia				Designated	Not FDA Approved for Orphan Indication					Nasser H. Zawia	83 Castle Rocks Road		Warwick	Rhode Island	2886	United States	20165178
tolfenamic acid	2016	Treatment of progressive supranuclear palsy				Designated	Not FDA Approved for Orphan Indication					Nasser H. Zawia	83 Castle Rocks Road		Warwick	Rhode Island	2886	United States	20165179
tolvaptan	2012	Treatment of autosomal dominant polycystic kidney disease				Designated/Approved		JYNARQUE is indicated to slow kidney function decline in adults at risk of rapidly progressing autosomal dominant polycystic kidney disease (ADPKD)	04/23/2018	04/23/2025	JYNARQUE is indicated to slow kidney function decline in adults at risk of rapidly progressing autosomal dominant polycystic kidney disease (ADPKD)	Otsuka Pharmaceutical Company, Ltd.	2-9, Kanda-Tsukasamachi		Tokyo			Japan	20113473
Tominersen	2015	Treatment of Huntington's disease				Designated	Not FDA Approved for Orphan Indication					Genentech, Inc.	1 DNA Way		South San Francisco	California	94080	United States	20154992
Topiramate	1992	Treatment of Lennox-Gastaut syndrome.				Designated/Approved		As adjunctive therapy in patients two years and older with siezures associated with Lennox-Gastaut syndrome.	08/28/2001	08/28/2008		Johnson & Johnson Pharmaceutical R & D, LLC	Route 202, P.O. Box 300		Raritan	New Jersey	8869	United States	1992707
topiramate injection	2013	Treatment of partial onset or primary generalized tonic-clonic seizures for hospitalized epilepsy patients or epilepsy patients being treated in an emergency care setting who are unable to take oral topiramate				Designated	Not FDA Approved for Orphan Indication					CURx Pharmaceuticals, Inc.	3210 Merryfield Row		San Diego	California	92121	United States	20092839
toralizumab	2002	Treatment of immune thrombocytopenic purpura				Designated/Withdrawn	Not FDA Approved for Orphan Indication					Biogen IDEC Inc.	3030 Callan Road		San Diego	California	92121	United States	20021543
Toremifene	1993	Treatment of desmoid tumors.				Designated	Not FDA Approved for Orphan Indication					Orion Corporation	Orionintie 1		Espoo			Finland	1993753
Toremifene	1991	Hormonal therapy of metastatic carcinoma of the breast.				Designated/Approved		Treatment of metastatic breast cancer in postmenopausal women with estrogen positive or receptor unknown tumors.	05/29/1997	05/29/2004		Orion Corporation	Orionintie 1		Espoo			Finland	1991602
Toripalimab	2020	Treatment of nasopharyngeal carcinoma		Yes	Nasopharyngeal carcinoma	Designated	Not FDA Approved for Orphan Indication					TopAlliance Biosciences, Inc.	9430 Key West Ave, Suite 125		Rockville	Maryland	20850	United States	20207386
toripalimab in combination with axitinib	2020	Treatment of mucosal melanoma		Yes	Melanoma	Designated	Not FDA Approved for Orphan Indication					TopAlliance Biosciences, Inc.	9430 Key West Ave, Suite 125		Rockville	Maryland	20850	United States	20207301
Tosedostat	2008	Treatment of acute myeloid leukemia	Yes	yes	AML	Designated/Withdrawn	Not FDA Approved for Orphan Indication					CTI BioPharma Corporation	3101 Western Avenue	Suite 600	Seattle	Washington	98121	United States	20082724
Tositumomab and iodine I 131 tositumomab	1994	Treatment of non-Hodgkin's B-cell lymphoma.	Yes	Yes	Lymphoma	Designated/Approved		Treatment of patients with CD20 positive, follicular, non-Hodgkin's lymphoma, with and without transformation, whose disease is refractory to Rituximab and has relapsed following chemotherapy	06/27/2003	06/27/2010		GlaxoSmithKline LLC	Corporation Service Company	2711 Centerville Road, Suite 400	Wilmington	Delaware	19808	United States	1993794
trabectedin	2005	Treatment of patients with ovarian cancer		Yes	Ovarian	Designated	Not FDA Approved for Orphan Indication					Janssen Research & Development, LLC	920 Route 202 South		Raritan	New Jersey	8869	United States	20041990
trabectedin	2004	Treatment of soft tissue sarcoma	Yes	yes	Sarcoma	Designated/Approved		For the treatment of patients with unresectable or metastatic liposarcoma or leiomyosarcoma who received a prior anthracycline-containing regimen	10/23/2015	10/23/2022	For the treatment of patients with unresectable or metastatic liposarcoma or leiomyosarcoma who received a prior anthracycline-containing regimen	Janssen Research & Development, LLC	920 Route 202 South		Raritan	New Jersey	8869	United States	20041936
trabedersen	2002	Treatment of malignant glioma	Yes	yes	Glioblastoma	Designated	Not FDA Approved for Orphan Indication					Oncotelic Inc.	29397 Agoura Road	Suite 107	Agoura Hills	California	91301	United States	20021556
trabedersen	2011	Treatment of Stage IIB through Stage IV malignant melanoma.		Yes	Melanoma	Designated	Not FDA Approved for Orphan Indication					Oncotelic Inc.	29397 Agoura Road	Suite 107	Agoura Hills	California	91301	United States	20113460
trabedersen	2009	Treatment of pancreatic cancer.		Yes	Pancreatic carcinoma	Designated	Not FDA Approved for Orphan Indication					Oncotelic Inc.	29397 Agoura Road	Suite 107	Agoura Hills	California	91301	United States	20092867
trafermin in combination with plasma and platelet rich plasma	2017	Treatment of alopecia areata in pediatric patients				Designated	Not FDA Approved for Orphan Indication					HCell, Inc.	314 East Highland Mall Boulevard	Suite 406	Austin	Texas	78752	United States	20175953
tralokinumab	2012	Treatment of idiopathic pulmonary fibrosis				Designated/Withdrawn	Not FDA Approved for Orphan Indication					MedImmune Ltd.	Milstein Building	Granta Park	Cambridge			United Kingdom	20123738
Tramadol hydrochloride	2005	Treatment of painful HIV-associated neuropathy				Designated	Not FDA Approved for Orphan Indication					TheraQuest Biosciences, LLC	146 Medinah Drive		Blue Bell	Pennsylvania	19422	United States	20041970
Tramadol hydrochloride	2005	Management of postherpetic neuralgia				Designated	Not FDA Approved for Orphan Indication					TheraQuest Biosciences, LLC	146 Medinah Drive		Blue Bell	Pennsylvania	19422	United States	20041928
trametinib	2010	Treatment of Stage IIb through Stage IV melanoma		Yes	Melanoma	Designated/Approved		Treatment of patients with unresectable or metastatic melanoma with BRAF V600E or V600K mutations as detected by an FDA approved test.	05/29/2013	05/29/2020	Treatment of patients with unresectable or metastatic melanoma with BRAF V600E or V600K mutations as detected by an FDA approved test.	Novartis Pharmaceuticals Corp.	One Health Plaza		East Hanover	New Jersey	7936	United States	20103254
trametinib and dabrafenib	2012	Treatment of Stage IIb through IV melanoma.		Yes	Melanoma	Designated/Approved		TAFINLAR is indicated, in combination with trametinib, for the adjuvant treatment of patients with melanoma with BRAF V600E or V600K mutations, as detected by an FDA-approved test, and involvement of lymph node(s), following complete resection	04/30/2018	04/30/2025	MEKINIST (trametinib) and TAFINLAR (dabrafenib) indicated in combination for the adjuvant treatment of patients with melanoma with BRAF V600E or V600K mutations as detected by an FDA-approved test, and involvement of lymph node(s), following complete resection	Novartis Pharmaceuticals Corporation	One Health Plaza	Office 337 A13.5B	East Hanover	New Jersey	7936	United States	20123768
trametinib and dabrafenib	2012	Treatment of Stage IIb through IV melanoma.		Yes	Melanoma	Designated/Approved		MEKINIST (trametinib) in combination with dabrafenib for treatment of patients with unresectable or metastatic melanoma with BRAF V600E or V600K mutations as detected by an FDA-approved test. This indication is based on the demonstration of durable response rate. Improvement in disease-related symptoms or overall survival has not been demonstrated for MEKINIST in combination with dabrafenib.	01/08/2014	01/08/2021	MEKINIST (trametinib) in combination with dabrafenib for treatment of patients with unresectable or metastatic melanoma with BRAF V600E or V600K mutations as detected by an FDA-approved test. This indication is based on the demonstration of durable response rate. Improvement in disease-related symptoms or overall survival has not been demonstrated for MEKINIST in combination with dabrafenib.	Novartis Pharmaceuticals Corporation	One Health Plaza	Office 337 A13.5B	East Hanover	New Jersey	7936	United States	20123768
trametinib and dabrafenib	2012	Treatment of Stage IIb through IV melanoma.		Yes	Melanoma	Designated/Approved		MEKINIST is indicated, in combination with dabrafenib, for the adjuvant treatment of patients with melanoma with BRAF V600E or V600K mutations as detected by an FDA-approved test, and involvement of lymph node(s), following complete resection	04/30/2018	04/30/2025	MEKINIST (trametinib) and TAFINLAR (dabrafenib) indicated in combination for the adjuvant treatment of patients with melanoma with BRAF V600E or V600K mutations as detected by an FDA-approved test, and involvement of lymph node(s), following complete resection	Novartis Pharmaceuticals Corporation	One Health Plaza	Office 337 A13.5B	East Hanover	New Jersey	7936	United States	20123768
trametinib and dabrafenib	2012	Treatment of Stage IIb through IV melanoma.		Yes	Melanoma	Designated/Approved		TAFINLAR (dabrafenib) in combination with trametinib for treatment of patients with unresectable or metastatic melanoma with BRAF V600E or V600K mutations as detected by an FDA-approved test. This indication is based on the demonstration of durable response rate. Improvement in disease-related symptoms or overall survival has not been demonstrated for TAFINLAR in combination with trametinib.	01/08/2014	01/08/2021	TAFINLAR (dabrafenib) in combination with trametinib for treatment of patients with unresectable or metastatic melanoma with BRAF V600E or V600K mutations as detected by an FDA-approved test. This indication is based on the demonstration of durable response rate. Improvement in disease-related symptoms or overall survival has not been demonstrated for TAFINLAR in combination with trametinib.	Novartis Pharmaceuticals Corporation	One Health Plaza	Office 337 A13.5B	East Hanover	New Jersey	7936	United States	20123768
tranexamic acid	1985	For use in patients with congenital coagulopathies undergoing surgical procedures, e.g. dental extractions				Designated/Approved/Withdrawn		Treatment of patients with hemophilia for short term use (2 to 8 days) before and after tooth extraction to reduce or prevent hemorrhage abd reduce the need for replacement therapy	12/30/1986	12/30/1993		Pharmacia Inc.	P.O. Box 16529		Columbus	Ohio	43216	United States	198588
Tranilast	2003	For the treatment of maligant glioma	Yes	yes	Glioblastoma	Designated	Not FDA Approved for Orphan Indication					Angiogen Pharmaceuticals, Pty. Ltd.	Level 31, ABN AMRO Tower	88 Phillip Street	Sydney			Australia	20031768
tranilast	2010	Prevention of scarring following glaucoma filtration surgery				Designated	Not FDA Approved for Orphan Indication					Altacor Ltd	St. John's Innovation Centre		Cambridge CB4 0WS			United Kingdom	20103118
trans N-ethyl-2-((4-(7-((4-(ethylsulfonamido)cyclohexyl)methyl)-2,7-diazaspiro[3.5]nonan-2-yl)pyrimidin-5-yl)oxy)-5-fluoro-N-isopropylbenzamide sesquifumarate salt	2020	Treatment of acute myeloid leukemia	Yes	yes	AML	Designated	Not FDA Approved for Orphan Indication					Syndax Pharmaceuticals, Inc.	35 Gatehouse Drive		Waltham	Massachusetts	2451	United States	20207345
trans sodium crocetinate	2011	Treatment of glioblastoma in conjunction with radiotherapy	Yes	yes	Glioblastoma	Designated	Not FDA Approved for Orphan Indication					Diffusion Pharmaceuticals, LLC	2020 Avon Court	Suite 4	Charlottesville	Virginia	22902	United States	20113459
trans sodium crocetinate	2012	Treatment of brain metastasis				Designated	Not FDA Approved for Orphan Indication					Diffusion Pharmaceuticals, LLC	1317 Carlton Ave	Suite 200	Charlottesville	Virginia	22902	United States	20123783
trans-4-({2-(aminocarbonyl)-5-[6,6-dimethyl-4-oxo-3-(trifluoromethyl)-4,5,6,7-tetrahydro-1H-indazol-1-yl]phenyl}amino)cyclohexyl glycinate mesylate	2018	Treatment of neuroendocrine tumors (NETs).	Yes	yes	Neuroendocrine	Designated	Not FDA Approved for Orphan Indication					Esanex Inc.	115 West Washington Street	South Tower Suite 1680	Indianapolis	Indiana	46240	United States	20186378
trans-4-[4-Amino-5-(7-methoxy-1H-indol-2-yl)-imidazo[5,1-f][1,2,4]triazine-7-yl]-cyclohexanecarboxylic acid, tromethamine salt	2020	Treatment of lymphatic malformations				Designated	Not FDA Approved for Orphan Indication					Aevi Genomic Medicine	435 Devon Park Drive	Suite 715	Wayne	Pennsylvania	19087	United States	20207598
trans-resveratrol	2017	Treatment of Friedreichs Ataxia (FRDA)				Designated	Not FDA Approved for Orphan Indication					Jupiter Orphan Therapeutics	601 Heritage Drive		Jupiter	Florida	33458	United States	20175978
TransCon Parathyroid Hormone (mPEG conjugated parathyroid hormone 1-34)	2018	Treatment of hypoparathyroidism				Designated	Not FDA Approved for Orphan Indication					Ascendis Pharma Bone Diseases A/S	Tuborg Boulevard 5	DK-2900	Hellerup			Denmark	20186388
transforming growth factor beta trap/anti-programmed death ligand-1 antibody bifunctional fusion protein	2018	Treatment of biliary tract cancer				Designated	Not FDA Approved for Orphan Indication					EMD Serono Research & Development Institute, Inc.	45 Middlesex Turnpike		Billerica	Massachusetts	1821	United States	20186638
Transforming growth factor-beta 2	1992	Treatment of full thickness macular holes.				Designated	Not FDA Approved for Orphan Indication					Celtrix Pharmaceuticals, Inc.	3055 Patrick Henry Drive		Santa Clara	California	95054	United States	1992710
transforming growth factor-beta receptor 1 kinase inhibitor	2013	Treatment of glioma	Yes	yes	Glioblastoma	Designated/Withdrawn	Not FDA Approved for Orphan Indication					Eli Lilly and Company	Lilly Corporate Center		Indianapolis	Indiana	46285	United States	20123894
transforming growth factor-beta receptor 1 kinase inhibitor	2013	Treatment of hepatocellular carcinoma		Yes	HCC	Designated/Withdrawn	Not FDA Approved for Orphan Indication					Eli Lilly and Company	Lilly Corporate Center		Indianapolis	Indiana	46285	United States	20123787
Transgenic human alpha 1 antitrypsin	1999	Treatment of emphysema secondary to alpha 1 antitrypsin deficiency.				Designated	Not FDA Approved for Orphan Indication					PPL Therapeutics (Scotland) Limited	Roslin		Edinburgh	Scotland		United Kingdom	19991228
trastuzumab	2009	Treatment of HER2-overexpressing advanced adenocarcinoma of the stomach, including gastroesophageal junction				Designated/Approved		Treatment of patients with HER2 overexpressing metastatic gastric or gastroesophageal junction adenocarcinoma, who have not received prior treatment for metastatic disease	10/20/2010	10/20/2017		Genentech, Inc.	1 DNA Way		South San Francisco	California	94080	United States	20092924
trastuzumab	1999	Treatment of patients with pancreatic cancer that overexpress p185HER2.		Yes	Pancreatic carcinoma	Designated	Not FDA Approved for Orphan Indication					Genentech, Inc.	1 DNA Way		South San Francisco	California	94080	United States	19991293
trastuzumab deruxtecan	2020	Treatment of gastric cancer, including gastroesophageal junction cancer		Yes	gastric cancer	Designated	Not FDA Approved for Orphan Indication					Daiichi Sankyo, Inc.	211 Mount Airy Road		Basking Ridge	New Jersey	7920	United States	20207384
trastuzumab emtansine	2013	For the treatment of gastric cancer including gastroesophageal junction cancer.		Yes	gastric cancer	Designated/Withdrawn	Not FDA Approved for Orphan Indication					Genethech, Inc.	1 DNA Way		south San Francisco	California	94080	United States	20134122
trazodone	2017	Treatment of Dravet syndrome				Designated	Not FDA Approved for Orphan Indication					Epygenix Therapeutics, Inc.	140 E. Ridgewood Avenue	Suite 415 South Tower	Paramus	New Jersey	7652	United States	20175939
trebananib	2013	Treatment of ovarian cancer		Yes	Ovarian	Designated	Not FDA Approved for Orphan Indication					Amgen, Inc.	One Amgen Center Drive		Thousand Oaks	California	91320	United States	20134033
trehalose	2014	Treatment of spinal cerebellar ataxia type 3 (also known as SCA3 or Machado Joseph disease)				Designated	Not FDA Approved for Orphan Indication					BioBlast Pharma Ltd.	64 Quarry Lane		Bedford	New York	10506	United States	20144420
trehalose	2013	Treatment of occulopharyngeal muscular dystrophy				Designated	Not FDA Approved for Orphan Indication					BioBlast Pharma Ltd.	64 Quarry Lane		Bedford	New York	10506	United States	20134107
Trehalose	2020	Treatment of mucopolysaccharidosis type III (MPS III), or Sanfilippo syndrome				Designated	Not FDA Approved for Orphan Indication					Seelos Therapeutics, Inc.	300 Park Avenue, 12th Floor		New York	New York	10022	United States	20207409
tremelimumab	2015	Treatment of malignant mesothelioma		yes	Mesothelioma	Designated	Not FDA Approved for Orphan Indication					MedImmune, LLC	One MedImmune Way		Gaithersburg	Maryland	20878	United States	20144660
tremelimumab	2020	Treatment of hepatocellular carcinoma		Yes	HCC	Designated	Not FDA Approved for Orphan Indication					AstraZeneca Pharmaceuticals LP	1800 Concord Pike		Wilmington	Delaware	19803	United States	20197214
tremelimumab	2006	Treatment of stage IIb to stage IV metastatic melanoma		Yes	Melanoma	Designated	Not FDA Approved for Orphan Indication					MedImmune	One Medimmune Way		Gaithersburg	Maryland	20878	United States	20062273
treosulfan	2015	Conditioning treatment prior to hematopoietic stem cell transplantation (HSCT) in malignant and non-malignant diseases in adults and pediatric patients.				Designated	Not FDA Approved for Orphan Indication					Medac GmbH	TheaterstraBe 6		Wedel			Germany	20144680
Treosulfan	1994	Treatment of ovarian cancer.		Yes	Ovarian	Designated	Not FDA Approved for Orphan Indication					Medac GmbH	Fehlandtstrasse 3		Hamburg			Germany	1994812
treprostinil	1997	Treatment of pulmonary arterial hypertension.				Designated/Approved		Orenitram is indicated for the treatment of pulmonary arterial hypertension (PAH) (WHO Group 1) to delay disease progression and to improve exercise capacity.	10/18/2019	10/18/2026	Indicated for the treatment of pulmonary arterial hypertension (PAH) (WHO Group 1) to delay disease progression.	United Therapeutics Corp.	55 T.W. Alexander Dr.		Research Triangle Park	North Carolina	27709	United States	19971051
treprostinil	2020	Treatment of Systemic sclerosis				Designated	Not FDA Approved for Orphan Indication					Aurora Research Institute, LLC	960 N 12th St	Discovery Lab	Milwaukee	Wisconsin	53233	United States	20197113
treprostinil	1997	Treatment of pulmonary arterial hypertension.				Designated/Approved		Treatment of pulmonary arterial hypertension.	05/21/2002	05/21/2009		United Therapeutics Corp.	55 T.W. Alexander Dr.		Research Triangle Park	North Carolina	27709	United States	19971051
treprostinil (inhalational)	2010	Treatment of pulmonary arterial hypertension				Designated/Approved		Treatment of pulmonary arterial hypertension (WHO Group I) in patients with NYHA Class III symptoms, to increase walk distance	07/30/2009	07/30/2016		LungRx, Inc.	A Subsidary of United Therapeutics Corp.	1077 Highway A1A	Satellite Beach	Florida	32937	United States	20041891
treprostinil sodium solution enclosed within a pre-filled, pre-programmed, single-use, electronically-controlled infusion pump	2015	Treatment of pulmonary arterial hypertension				Designated	Not FDA Approved for Orphan Indication					SteadyMed Therapeutics	2603 Camino Ramon	Suite 350	San Ramon	California	94583	United States	20154788
Tretinoin	1993	Treatment of acute and chronic leukemia.	Yes	yes	Leukemia	Designated	Not FDA Approved for Orphan Indication					Antigenics, Inc.	3 Forbes Road		Lexington	Massachusetts	2421	United States	1992716
Tretinoin	1990	Treatment of acute promyelocytic leukemia.	Yes	yes	AML	Designated/Approved		Induction of remission in patients with acute promyelocytic leukemia who are refractory to or unable to tolerate anthracycline based cytotoxic chemotherapeutic regimens.	11/22/1995	11/22/2002		Hoffmann-La Roche, Inc.	340 Kingsland Street		Nutley	New Jersey	7110	United States	1990509
Tretinoin	2003	Treatment of T-cell non-Hodgkin's lymphoma	Yes	Yes	Lymphoma	Designated	Not FDA Approved for Orphan Indication					Antigenics, Inc.	3 Forbes Road		Lexington	Massachusetts	2421	United States	20021658
Tretinoin	1985	Treatment of squamous metaplasia of the ocular surface epithelia (conjunctiva and/or cornea) with mucous deficiency and keratinization.				Designated	Not FDA Approved for Orphan Indication					Hannan Ophthalmic Marketing Services, Inc	34 Sherrill Rd.		Marshfield	Massachusetts	2050	United States	198557
tri-antennary glycotripeptide derivative of 5-fluorodeoxyuridine monophosphate	2001	Treatment for hepatocellular carcinoma		Yes	HCC	Designated	Not FDA Approved for Orphan Indication					Cell Works Inc.	6200 Seaforth Street		Baltimore	Maryland	21224	United States	20011503
triciribine	2008	Treatment of multiple myeloma		Yes	Myeloma	Designated	Not FDA Approved for Orphan Indication					VioQuest Pharmaceuticals, Inc.	180 Mt. Airy Road		Basking Ridge	New Jersey	7920	United States	20072499
Triciribine phosphate	2017	Treatment of acute myeloid leukemia	Yes	yes	AML	Designated	Not FDA Approved for Orphan Indication					Prescient Therapeutics LTD	2644 North Kitty Hawk Drive		Palm Springs	California	92262	United States	20165585
triclabendazole	2016	Treatment of fascioliasis				Designated	Not FDA Approved for Orphan Indication					Tropicalis Pharmaceuticals, LLC	22345 Bracketts Road		Excelsior	Minnesota	55331	United States	20165254
triclabendazole	2017	Treatment of fascioliasis				Designated/Approved		EGATEN is indicated for the treatment of fascioliasis in patients 6 years of age and older.	02/13/2019	02/13/2026	EGATEN is indicated for the treatment of fascioliasis in patients 6 years of age and older.	Novartis Pharmaceuticals Corporation	1 Health Plaza		East Hanover	New Jersey	7936	United States	20165642
Trientine HCl	1984	Treatment of patients with Wilson's disease who are intolerant, or inadequately responsive to penicillamine.				Designated/Approved			11/08/1985	11/08/1992		Merck Sharp & Dohme Research	Division Of Merck And Company		West Point	Pennsylvania	19486	United States	198448
trientine hydrochloride	2010	Treatment of manganism				Designated	Not FDA Approved for Orphan Indication					Cerberus Princeton, LLC	c/o Cerberus Capital Management L.P.	875 Third Avenue	New York	New York	10022	United States	20103012
trientine tetrahydrochloride	2016	treatment of Wilsons disease				Designated	Not FDA Approved for Orphan Indication					GMP-Orphan SAS	7 rue du Pasteur Wagner	F-7501	Paris	άe-de-France		France	20154929
trifarotene	2014	Treatment of congenital ichthyosis				Designated	Not FDA Approved for Orphan Indication					Mayne Pharma LLC.	1240 Sugg Parkway		Greenville	North Carolina	27834	United States	20144310
trifluridine/tipiracil	2017	Treatment of gastric cancer including cancer of the gastroesophageal junction		Yes	gastric cancer	Designated/Approved		LONSURF is indicated for the treatment of adult patients with metastatic gastric or gastroesophageal junction adenocarcinoma previously treated with at least two prior lines of chemotherapy that included a fluoropyrimidine, a platinum, either a taxane or irinotecan, and if appropriate, HER2/neu-targeted therapy.	02/22/2019	02/22/2026	LONSURF is indicated for the treatment of adult patients with metastatic gastric or gastroesophageal junction adenocarcinoma previously treated with at least two prior lines of chemotherapy that included a fluoropyrimidine, a platinum, either a taxane or irinotecan, and if appropriate, HER2/neu-targeted therapy.	Taiho Oncology, Inc.	101 Carnegie Center	Suite 101	Princeton	New Jersey	8540	United States	20165641
Triheptanoin	2008	Treatment of glycogen storage disorder II (Pompe disease)				Designated	Not FDA Approved for Orphan Indication					Baylor Research Institute	3330 Live Oak Blvd		Dallas	Texas	75204	United States	20062204
triheptanoin	2014	Treatment of glucose transporter type-1 deficiency syndrome				Designated/Withdrawn	Not FDA Approved for Orphan Indication					Ultragenyx Pharmaceutical, Inc.	60 Leveroni Court		Novato	California	94949	United States	20144264
triheptanoin	2015	Treatment of fatty acid oxidation disorders				Designated/Approved		DOJOLVI is indicated as a source of calories and fatty acids for the treatment of pediatric and adult patients with molecularly confirmed long-chain fatty acid oxidation disorders (LC-FAOD).	06/30/2020			Ultragenyx Pharmaceutical, Inc.	60 Leveroni Court		Novato	California	94949	United States	20154740
Triheptanoin	2006	Treatment of fatty acid disorders				Designated	Not FDA Approved for Orphan Indication					Baylor Research Institute	Institute of Metabolic Disease	3812 Elm Street	Dallas	Texas	75226	United States	20062203
Trimetazidine	2018	Treatment of acute-on-chronic liver failure				Designated	Not FDA Approved for Orphan Indication					Martin Pharmaceuticals, Inc.	233 Broadway	Suite 1750	New York	New York	10279	United States	20186296
trimetazidine	2018	Treatment of pulmonary arterial hypertension				Designated	Not FDA Approved for Orphan Indication					Martin Pharmaceuticals, Inc.	233 Broadway	Suite 1750	New York	New York	10279	United States	20186429
trimetazidine	2018	Treatment of dilated cardiomyopathy				Designated	Not FDA Approved for Orphan Indication					Martin Pharmaceuticals, Inc.	233 Broadway	Suite 1750	New York	New York	10279	United States	20186583
Trimetrexate	2000	Treatment of metastatic osteogenic sarcoma.	Yes	yes	Sarcoma	Designated/Withdrawn	Not FDA Approved for Orphan Indication					Medimmune Oncology, Inc.	One MedImmune Way		Gaithersburg	Maryland	20878	United States	19991322
Trimetrexate glucuronate	1988	Treatment of patients with advanced non-small cell carcinoma of the lung.				Designated/Withdrawn	Not FDA Approved for Orphan Indication					Medimmune Oncology, Inc.	One MedImmune Way		Gaithersburg	Maryland	20878	United States	1986146
Trimetrexate glucuronate	1985	Treatment of pancreatic adenocarcinoma.		Yes	Pancreatic carcinoma	Designated/Withdrawn	Not FDA Approved for Orphan Indication					Medimmune Oncology, Inc.	One MedImmune Way		Gaithersburg	Maryland	20878	United States	198583
Trimetrexate glucuronate	1986	Treatment of Pneumocystis carinii pneumonia in AIDS patients.				Designated/Approved		Concurrent leucovorin administration as an alternative therapy for the treatment of moderate to severe PCP in immunocompromised patients who are intolerant of, or are refractory to, trimethoprim sulfamethoxazole.	12/17/1993	12/17/2000		Medimmune Oncology, Inc.	One Tower Bridge	100 Front Street, Suite 400	West Conshohocken	Pennsylvania	19428	United States	1986142
triptorelin pamoate	2012	Treatment of central precocious puberty				Designated/Approved		Treatment of pediatric patients 2 years of age and older with central precocious puberty	06/29/2017	06/29/2024	Treatment of pediatric patients 2 years of age and older with central precocious puberty	Arbor Pharmaceuticals, LLC	6 Concourse Parkway	Suite 1800	Atlanta	Georgia	30328	United States	20123760
Triptorelin pamoate	1990	For use in the palliative treatment of advanced ovarian carcinoma of epithelial origin.		Yes	Ovarian	Designated/Withdrawn	Not FDA Approved for Orphan Indication					Debio R.A. Inc.	7929 Westpark Drive, Suite 400		Mclean	Virginia	22102	United States	1988346
Trisaccharides A and B	1987	Treatment of moderate to very severe clinical forms of transfusion reactions arising from ABO incompatible transfusions of blood, blood products, and blood derivatives.				Designated/Withdrawn	Not FDA Approved for Orphan Indication					Chembiomed, Ltd.	P.O. Box 8050	T6H 4NP				Canada	1987202
Trisaccharides A and B	1988	Prevention of ABO medical hemolytic reactions arising from ABO-incompatible bone marrow transplantation.				Designated	Not FDA Approved for Orphan Indication					Chembiomed, Ltd.	P.O. Box 8050, Station F	T6H 4NP				Canada	1988279
Trisaccharides A and B	1987	Treatment of moderate to severe clinical forms of hemolytic disease of the newborn arising from placental transfer of antibodies against blood group substances A and B.				Designated	Not FDA Approved for Orphan Indication					Chembiomed, Ltd.	P.O. Box 8050, Station F	T6H 4NP				Canada	1986180
Trisaccharides A and B	1987	For use in ABO-incompatible solid organ transplantation, including kidney, heart, liver and pancreas.		Yes	Pancreatic carcinoma	Designated	Not FDA Approved for Orphan Indication					Chembiomed, Ltd.	P.O. Box 8050	T6H 4NP				Canada	1987188
Trisodium citrate concentration	1995	For use in leukapheresis procedures.				Designated	Not FDA Approved for Orphan Indication					Hemotec Medical Products, Inc.	Box 19255		Johnston	Rhode Island	2919	United States	1994870
Trisodium zinc Diethylenetriaminepentaacetate	2004	Treatment of patients with known or suspected internal contamination with plutonium, americium, or curium to increase the rate of elimination.				Designated	Not FDA Approved for Orphan Indication					CustomCare Pharmacy	5710 Hoover Blvd		Tampa	Florida	33634	United States	20031810
triterpenoid saponin	2014	Treatment of mantle cell lymphoma	Yes	Yes	Lymphoma	Designated	Not FDA Approved for Orphan Indication					Avicin Therapeutics, Ltd.	Westpark Corporate Center	4364 S. Alston Avenue	Durham	North Carolina	27713	United States	20144353
Trofinetide	2015	Treatment of Rett syndrome				Designated	Not FDA Approved for Orphan Indication					ACADIA Pharmaceuticals Inc.	3611 Valley Centre Drive	Suite 300	San Diego	California	92130	United States	20113631
Trofinetide	2013	Treatment of Fragile X Syndrome				Designated	Not FDA Approved for Orphan Indication					ACADIA Pharmaceuticals Inc.	3611 Valley Centre Drive	Suite 300	San Diego	California	92130	United States	20134090
Troleandomycin	1989	Treatment of severe steroid-requiring asthma.				Designated/Withdrawn	Not FDA Approved for Orphan Indication					Szefler, Stanley M. M.D.	National Jewish Center for Immunology and Respirat	1400 Jackson Street	Denver	Colorado	80206	United States	1989390
Troxacitabine	2005	Treatment of acute myeloid leukemia	Yes	yes	AML	Designated/Withdrawn	Not FDA Approved for Orphan Indication					Structural GenomiX, Inc. (SGX)	10505 Roselle Street		San Diego	California	92121	United States	20052020
Trypan blue	2006	Selectively staining epiretinal membranes during ophthalmic surgical vitrectomy procedures				Designated/Approved		For use as an aid in ophthalmic surgery by staining the epiretinal membranes during ophthalmic surgical vitrectomy procedures, facilitating removal of the tissue	02/20/2009	02/20/2016		Dutch Ophthalmic Research Center International BV	P.O. Box 43		Zuidland			Netherlands	20052075
Trypsinogen/Chymotrypsinogen	2017	Treatment of pancreatic cancer		Yes	Pancreatic carcinoma	Designated	Not FDA Approved for Orphan Indication					Propanc Pty Ltd.	302/6 Butler Street		Camberwell	Victoria		Australia	20175759
tubimod	2017	Treatment of active tuberculosis				Designated	Not FDA Approved for Orphan Indication					Immunitor, Inc.	365-2906 West Broadway		Vancouver			Canada	20165637
tucatinib	2017	Treatment of breast cancer patients with brain metastases.		Yes	Metastases	Designated/Approved		TUKYSA is indicated in combination with trastuzumab and capecitabine for treatment of adult patients with advanced unresectable or metastatic HER2-positive breast cancer, including patients with brain metastases, who have received one or more prior anti-HER2-based regimens in the metastatic setting.	04/17/2020			Seattle Genetics, Inc.	21823 30th Drive Southeast		Bothell	Washington	98021	United States	20165707
tucatinib	2017	Treatment of HER2+ colorectal cancer				Designated	Not FDA Approved for Orphan Indication					Seattle Genetics, Inc.	21823 30th Drive Southeast		Bothell	Washington	98021	United States	20165712
Tumor necrosis factor-binding protein 1	1993	Treatment of symptomatic patients with AIDS including all patients with CD4 counts less than 200 cells per mm3.				Designated	Not FDA Approved for Orphan Indication					EMD Serono, Inc.	One Technology Place		Rockland	Massachusetts	2370	United States	1991634
Tumor necrosis factor-binding protein II	1993	Treatment of symptomatic patients with the AIDS including all patients with CD4 T-cell counts less than 200 cells per mm3.				Designated	Not FDA Approved for Orphan Indication					EMD Serono, Inc.	One Technology Place		Rockland	Massachusetts	2370	United States	1991646
tumor-inflitrating lymphocytes; LN-144	2015	Treatment of malignant melanoma Stages IIb to IV		Yes	Melanoma	Designated	Not FDA Approved for Orphan Indication					Iovance Biotherapeutics, Inc.	999 Skyway Road	Suite 150	San Carlos	California	94070	United States	20154772
TXA127	2013	Treament of acute radiation syndrome				Designated	Not FDA Approved for Orphan Indication					US Biotest, Inc.	231 Bonetti Drive		San Luis Obispo	California	93401	United States	20134118
Tyloxapol	1995	Treatment of cystic fibrosis.				Designated	Not FDA Approved for Orphan Indication					Kennedy & Hoidal, M.D.'s	University of Utah Health Sciences Center	50 North Medical Drive, Room 4R240	Salt Lake City	Utah	84132	United States	1994879
Type 1 native bovine skin collagen	2008	Treatment of diffuse systemic sclerosis				Designated	Not FDA Approved for Orphan Indication					arGentis Pharmaceuticals, LLC	20 South Dudley Street		Memphis	Tennessee	38139	United States	20072534
ubenimex	2015	Treatment of pulmonary arterial hypertension.				Designated	Not FDA Approved for Orphan Indication					Eiger BioPharmaceuticals, Inc.	350 Cambridge Avenue	Suite 350	Palo Alto	California	94306	United States	20154981
Ubenimex	2020	Treatment of hepatocellular carcinoma		Yes	HCC	Designated	Not FDA Approved for Orphan Indication					RNR BioMedical Inc.	c/o Noa Avtalion	161 Jefferson Av	Tenefly	New Jersey	7670	United States	20207490
ubidecarenone	2018	Treatment of Epidermolysis Bullosa				Designated	Not FDA Approved for Orphan Indication					Berg, LLC (BERG)	500 Old Connecticut Path	Building B	Framingham	Massachusetts	1701	United States	20186353
ubidecarenone	2017	Treatment of pancreatic cancer		Yes	Pancreatic carcinoma	Designated	Not FDA Approved for Orphan Indication					Berg, LLC	500 Old Connecticut Path	Building B	Framingham	Massachusetts	1701	United States	20176107
ubiquinol	2004	Treatment of Huntington's Disease				Designated	Not FDA Approved for Orphan Indication					Gel-Tec, Division of Tishcon Corp.	30 New York Avenue	P. O. Box 331	Westbury	New York	11590	United States	20031794
Ubiquinol, coenzyme Q10, ubiquinone	2004	Treatment of pediatric congestive heart failure				Designated	Not FDA Approved for Orphan Indication					Gel-Tec, Division of Tishcon Corporation	30 New York Avenue	P. O. Box 331	Westbury	New York	11590	United States	20031746
Ubiquinone	1999	Treatment of mitochondrial cytopathies.				Designated	Not FDA Approved for Orphan Indication					Gel-Tec, Division of Tishcon Corp.	30 New York Avenue	P. O. Box 331	Westbury	New York	11590	United States	19991250
ublituximab	2013	Treatment of Extranodal marginal zone lymphoma (mucosa-associated lymphatic tissue, MALT)	Yes	Yes	Lymphoma	Designated	Not FDA Approved for Orphan Indication					TG Therapeutics, Inc.	787 Seventh Avenue, 48th Floor		New York	New York	10019	United States	20134038
ublituximab	2010	Treatment of chronic lymphocytic leukemia		yes	CLL	Designated	Not FDA Approved for Orphan Indication					TG Therapeutics, Inc.	787 Seventh Avenue	48th Floor	New York	New York	10019	United States	20092966
ublituximab	2013	Treatment of Nodal marginal zone lymphoma	Yes	Yes	Lymphoma	Designated	Not FDA Approved for Orphan Indication					TG Therapeutics, Inc.	787 Seventh Avenue, 48th Floor		New York	New York	10019	United States	20134109
ublituximab	2016	Treatment of neuromyelitis optica and neuromyelitis optica spectrum disorder				Designated	Not FDA Approved for Orphan Indication					TG Therapeutics, Inc.	3 Columbus Circle	15th Floor	New York	New York	10019	United States	20165331
Ublituximab and phosphoinositide-3-kinase delta inhibitor	2017	Treatment of chronic lymphocytic leukemia		yes	CLL	Designated	Not FDA Approved for Orphan Indication					TG Therapeutics, Inc.	2 Gansevoort Street	9th Floor	New York	New York	10014	United States	20165542
Ublituximab in combination with phosphoinositide-3-kinase (PI3K) delta inhibitor	2017	Treatment of diffuse large B-cell lymphoma	Yes	Yes	Lymphoma	Designated	Not FDA Approved for Orphan Indication					TG Therapeutics, Inc.	2 Gansevoort Street	9th Floor	New York	New York	10014	United States	20165522
udenafil	2015	Treatment of single ventricle congenital heart disease with Fontan physiology				Designated	Not FDA Approved for Orphan Indication					Mezzion Pharma Co. Ltd.	3rd Floor C & H Building	Gangnam-gu 135-879	Seoul			South Korea	20144497
Ulinastatin	2020	Treatment of Kawasaki Disease				Designated	Not FDA Approved for Orphan Indication					RNR BioMedical Inc.	c/o Noa Avtalion	161 Jefferson Av	Tenefly	New Jersey	7670	United States	20207423
Ulixertinib	2013	Treatment of Stage IIb through Stage IV BRAF mutant melanoma		Yes	Melanoma	Designated	Not FDA Approved for Orphan Indication					BioMed Valley Discoveries, Inc.	4435 Main Street	Suite 550	Kansas City	Missouri	64111	United States	20133982
ulocuplumab	2015	Treatment of acute myeloid leukemia	Yes	yes	AML	Designated	Not FDA Approved for Orphan Indication					Bristol-Myers Squibb Company	3401 Princeton Pike, B-3043C		Lawrence Township	New Jersey	8648	United States	20144574
Umbilical Cord Mesenchymal Stem Cells	2020	Treatment of Huntingtons disease				Designated	Not FDA Approved for Orphan Indication					Acen Regenerative Medicine Sci-Tech Co., Ltd.	No.8 Building, No. 14 Jinhui Road, Pingshan District		Shenzhen	Guangdong		China	20197206
umbralisib	2019	Treatment of nodal marginal zone lymphoma	Yes	Yes	Lymphoma	Designated	Not FDA Approved for Orphan Indication					TG Therapeutics, Inc.	2 Gansevoort Street	9th Floor	New York	New York	10014	United States	20196875
umbralisib	2019	Treatment of extranodal marginal zone lymphoma	Yes	Yes	Lymphoma	Designated	Not FDA Approved for Orphan Indication					TG Therapeutics, Inc.	2 Gansevoort Street	9th Floor	New York	New York	10014	United States	20196874
umbralisib	2019	Treatment of splenic marginal zone lymphoma	Yes	Yes	Lymphoma	Designated	Not FDA Approved for Orphan Indication					TG Therapeutics, Inc.	2 Gansevoort Street	9th Floor	New York	New York	10014	United States	20196800
umbralisib	2020	Treatment of Follicular Lymphoma	Yes	Yes	Lymphoma	Designated	Not FDA Approved for Orphan Indication					TG Therapeutics, Inc.	2 Gansevoort Street	9th Floor	New York	New York	10014	United States	20197268
unoprostone isopropyl	2010	Treatment of retinitis pigmentosa				Designated/Withdrawn	Not FDA Approved for Orphan Indication					R-Tech Ueno, Ltd.	Kobe Hybrid Business Center, 3F	Chuo-ku	Kobe City	Hyogo		Japan	20103148
upadacitinib	2019	Treatment of pediatric ulcerative colitis				Designated	Not FDA Approved for Orphan Indication					AbbVie	1 North Waukegan Road		North Chicago	Illinois	60044	United States	20165241
upadacitinib	2015	Treatment of pediatric (aged 0 through 16 years) juvenile idiopathic arthritis (JIA) ILAR categories excluding systemic JIA				Designated	Not FDA Approved for Orphan Indication					AbbVie, Inc.	1 North Waukegan Road		North Chicago	Illinois	60064	United States	20154854
upadacitinib	2017	Treatment of pediatric systemic juvenile idiopathic arthritis				Designated	Not FDA Approved for Orphan Indication					AbbVie, Inc.	1 North Waukegan Road		North Chicago	Illinois	60064	United States	20165229
upamostat	2017	Treatment of pancreatic cancer		Yes	Pancreatic carcinoma	Designated	Not FDA Approved for Orphan Indication					RedHill Biopharma Ltd.	21 Ha'arba'a Street		Tel Aviv-Yafo	Tel Aviv District		Israel	20176084
urea	2011	0				Designated	Not FDA Approved for Orphan Indication					Orenova Group, LLC	10 New King Street	Suite 106	White Plains	New York	10604	United States	20113462
Urea for intravitreal injection	2005	Treatment of retinitis pigmentosa				Designated	Not FDA Approved for Orphan Indication					Vitreo Retinal Techologies, Inc	2 Venture Plaza		Irvine	California	92618	United States	20041922
Urea, N-[4-[2,3-dihydro-7-(5-methyl-1H-imidazol-2-yl)-1-oxo-1H-isoindol-4-yl]-3-fluorophenyl]-N-(2,4,6-trifluorophenyl)-	2017	Treatment of acute myeloid leukemia (AML)	Yes	yes	AML	Designated	Not FDA Approved for Orphan Indication					Aptose Biosciences, Inc.	12770 High Bluff Drive	Suite 120	San Diego	California	92130	United States	20176184
Uridine 5'-triphosphate	1995	Treatment of cystic fibrosis.				Designated/Withdrawn	Not FDA Approved for Orphan Indication					Inspire Pharmaceuticals, Inc.	4222 Emperor Boulevard, Suite 470		Durham	North Carolina	27703	United States	1995934
Uridine 5'-triphosphate	1996	To facilitate the removal of lung secretions in the treatment of patients with primary ciliary dyskinesia.				Designated/Withdrawn	Not FDA Approved for Orphan Indication					Inspire Pharmaceuticals, Inc.	4222 Emperor Boulevard, Suite 470		Durham	North Carolina	27703	United States	1996990
uridine triacetate	2013	Treatment of hereditary orotic aciduria				Designated/Approved		Treatment of hereditary orotic aciduria	09/04/2015	09/04/2022	Treatment of hereditary orotic aciduria	Wellstat Therapeutics, Inc.	14200 Shady Grove Road	Suite 600	Rockville	Maryland	20850	United States	20134010
uridine triacetate	2009	Treatment of mitchondrial disease				Designated	Not FDA Approved for Orphan Indication					Wellstat Therapeutics Corporation	14200 Shady Grove Road	Suite 600	Rockville	Maryland	20850	United States	20092900
uridine triacetate	2009	An antidote in the treatment of 5-fluorouracil or capecitabine poisoning				Designated/Approved		For the emergency treatment of adult and pediatric patients following a fluorouracil or capecitabine overdose regardless of the presence of symptoms, or who exhibit early-onset, severe or life-threatening toxicity affecting the cardiac or central nervous system, and/or early-onset, unusually severe adverse reactions (e.g., gastrointestinal toxicity and/or neutropenia) within 96 hours following the end of fluorouracil or capecitabine administration	12/11/2015	12/11/2022	For the emergency treatment of adult and pediatric patients following a fluorouracil or capecitabine overdose regardless of the presence of symptoms, or who exhibit early-onset, severe or life-threatening toxicity affecting the cardiac or central nervous system, and/or early-onset, unusually severe adverse reactions (e.g., gastrointestinal toxicity and/or neutropenia) within 96 hours following the end of fluorouracil or capecitabine administration	Wellstat Therapeutics Corp.	14200 Shady Grove Road	Suite 600	Rockville	Maryland	20850	United States	20082738
Urofollitropin	1987	For induction of ovulation in patients with polycystic ovarian disease who have an elevated LH/FSH ratio and who have failed to respond to adequate clomiphene citrate therapy.		Yes	Ovarian	Designated/Approved			09/18/1986	09/18/1993		EMD Serono, Inc.	One Technology Place		Rockland	Massachusetts	2370	United States	1986140
Urofollitropin	1997	For the initiation and re-initiation of spermatogenesis in adult males with reproductive failure due to hypothalamic or pituitary dysfunction, hypogonadotropic hypogonadism.			Thalassemia	Designated/Withdrawn	Not FDA Approved for Orphan Indication					EMD Serono, Inc.	One Technology Place		Rockland	Massachusetts	2370	United States	19971073
Urogastrone	1984	For acceleration of corneal epithelial regeneration and healing of stromal incisions from corneal transplant surgery.				Designated	Not FDA Approved for Orphan Indication					Chiron Vision	500 Iolab Drive		Claremont	California	91711	United States	198416
Ursodeoxycholic acid	2018	Treatment of Niemann-Pick disease, type C				Designated	Not FDA Approved for Orphan Indication					IntraBio Inc.	270 Devon Road		Tenafly	New Jersey	7670	United States	20186367
Ursodiol	1991	Management of the clinical signs and symptoms associated with primary biliary cirrhosis.				Designated/Withdrawn	Not FDA Approved for Orphan Indication					Novartis Pharmaceuticals Corporation	59 Route 10		East Hanover	New Jersey	7936	United States	1990553
Ursodiol	1991	Treatment of patients with primary biliary cirrhosis				Designated/Approved			12/10/1997	12/10/2004		Aptalis Pharma US, Inc.	100 Somerset corporate Blvd		Bridgewater	New Jersey	8807	United States	1987221
ursodiol	2007	Treatment of cystic fibrosis liver disease				Designated	Not FDA Approved for Orphan Indication					Asklepion Pharmaceuticals, LLC	5200 Maryland Way		Brentwood	Tennessee	37027	United States	20072426
ustekinumab	2010	Treatment of type 1 diabetes mellitus patients with residual beta-cell function.				Designated	Not FDA Approved for Orphan Indication					Johnson & Johnson Pharmaceutical & Development LLC	902 Route 202 South	Room 1654	Raritan	New Jersey	8869	United States	20103145
ustekinumab	2011	Treatment of chronic sarcoidosis				Designated/Withdrawn	Not FDA Approved for Orphan Indication					Janssen Biotech, Inc.	800 & 850 Ridgeview Drive		Horsham	Pennsylvania	19044	United States	20113581
ustekinumab	2017	Treatment of pediatric ulcerative colitis				Designated	Not FDA Approved for Orphan Indication					Janssen Biotech, Inc.	1400 McKean Road		Spring House	Pennsylvania	19477	United States	20165375
ustekinumab	2017	Treatment of pediatric systemic lupus erythematosus				Designated	Not FDA Approved for Orphan Indication					Janssen Biotech, Inc.	800 & 850 Ridgeview Drive		Horsham	Pennsylvania	19044	United States	20175862
ustekinumab	2016	Treatment of pediatric Crohn's disease (0 through 16 years of age)				Designated	Not FDA Approved for Orphan Indication					Janssen Research & Development, LLC	1400 McKean Road	P.O. Box 776	Spring House	Pennsylvania	19477	United States	20165209
ustekinumab; human monocloncal antibody to interkeukin 12p40	2011	Treatment of primary biliary cirrhosis				Designated/Withdrawn	Not FDA Approved for Orphan Indication					Janssen Biotech, Inc.	200 Great Valley Parkway		Malvern	Pennsylvania	19355	United States	20113438
Vaccinia Immune Globulin (Human) Intravenous	2004	Treatment of complications of vaccinia vaccination				Designated/Approved		treatment and/or modification of the following conditions, which are complications resulting from smallpox vaccination: Eczema vaccinatum Progressive vaccinia Severe generalized vaccinia Vaccinia infections in individuals who have skin conditions such as burns, impetigo, varicella-zoster, or poison ivy; or in individuals who have eczematous skin lesions because of either the activity or extensiveness of such lesions Aberrant infections induced by vaccinia virus that include its accidental implan	05/02/2005			Cangene Corporation	104 Chancellor Matheson Road		Winnipeg			Canada	20031793
Vaccinia Immune Globulin (Human) Intravenous	2004	Treatment of severe complications from the smallpox vaccine				Designated/Approved		Treatment and modification of aberrant infections induced by vaccinia virus that include its accidental implantation in eyes (except in cases of isolated keratitis), mouth, or other areas where vaccinia infection would constitute a special hazard; eczema vaccinatum; progressive vaccinia; severe generalized vaccinia, and vaccinia infections in individuals who have skin conditions such as burns, impetigo, varicella-zoster, or poison ivy; or in individuals who have eczematous skin lesions because o	02/18/2005	02/18/2012		DynPort Vaccine Company LLC	64 Thomas Johnson Drive		Frederick	Maryland	21702	United States	20041842
vadastuximab talirine	2015	Treatment of acute myeloid leukemia.	Yes	yes	AML	Designated/Withdrawn	Not FDA Approved for Orphan Indication					Seattle Genetics, Inc.	21823 30th Drive Southeast		Bothell	Washington	98021	United States	20154945
valbenazine	2017	Treatment of pediatric patients with Tourette syndrome (TS).				Designated	Not FDA Approved for Orphan Indication					Neurocrine Biosciences, Inc.	12780 El Camino Real		San Diego	California	92130	United States	20176083
Valine, isoleucine and leucine	1996	Treatment of hyperphenylalaninemia				Designated	Not FDA Approved for Orphan Indication					Leas Research Products	78 Fallon Drive		North Haven	Connecticut	6473	United States	1995930
valine-valine-ganciclovir	2007	Treatment of primary keratoconjunctivitis and recurrent epithelial keratitis due to HSV1 and HSV2.				Designated	Not FDA Approved for Orphan Indication					Verenta Pharmaceuticals, Inc.	10901 Granada Lane	Suite 101	Leawood	Kansas	66211	United States	20072390
Valproate	2008	Treatment of fragile X syndrome				Designated	Not FDA Approved for Orphan Indication					Neuropharm Ltd,	Fetcham Park House		Surrey			United Kingdom	20082569
Valproic acid	2017	Treatment of diffuse large B-cell lymphoma	Yes	Yes	Lymphoma	Designated	Not FDA Approved for Orphan Indication					Valcuria AB	Scheelev䧥n 2		Lund	Sk宥 l䮍		Sweden	20165631
Valproic acid, sodium	2005	Treatment of familial adenomatous polyposis				Designated/Withdrawn	Not FDA Approved for Orphan Indication					Topotarget A/S	Fruebjergvej 3	DK-2100	Copenhagen			Denmark	20052007
Valrubicin	1994	Treatment of carcinoma in situ of the urinary bladder.				Designated/Approved		For intravesical therapy of BCG-refractory carcinoma in situ of the urinary bladder in patients for whom immediate cystectomy would be associated with unacceptable morbidity or mortality.	09/25/1998	09/25/2005		Anthra Pharmaceuticals, Inc.	103 Carnegie Center, Suite 102		Princeton	New Jersey	8540	United States	1994821
valsartan oral solution	2015	Treatment of hypertension in pediatric patients 0 through 16 years of age				Designated/Withdrawn	Not FDA Approved for Orphan Indication					Carmel Biosciences	5673 Peachtree Dunwoody Road	Suite 440	Atlanta	Georgia	30342	United States	20154941
vamorolone	2011	Treatment of Duchenne muscular dystrophy				Designated	Not FDA Approved for Orphan Indication					ReveraGen Biopharma	155 Gibbs Road, Suite 433		Rockville	Maryland	20850	United States	20113431
vancomycin	2012	Treatment of endophthalmitis				Designated	Not FDA Approved for Orphan Indication					Fera Pharmaceuticals, LLC	134 Birch Hill Road		Locust Valley	New York	11560	United States	20113612
Vancomycin HCL and Tobramycin sulfate multi-pack component of the Joint Purification Systems X7 Spacer	2017	Treatment of periprosthetic joint infection				Designated	Not FDA Approved for Orphan Indication					Joint Purification Systems LLC	c/o Cor Medical Ventures LLC	215 S. Highway 101	Solana Beach	California	92075	United States	20165364
vancomycin hydrochloride (inhalational)	2012	Treatment of persistent methicillin-resistant S. aureus lung infection in patients with cystic fibrosis				Designated	Not FDA Approved for Orphan Indication					Savara Pharmaceuticals, Inc.	5900 Shepherd Mountasin Cove	Suite 2-205	Austin	Texas	78730	United States	20123742
vandetanib	2005	Treatment of patients with follicular thyroid carcinoma, medullary thyroid carcinoma, anaplastic thyroid carcinoma, and locally advanced and metastatic papillary thyroid carcinoma			Lymphoma	Designated/Approved		Treatment of asymptomatic or progressive medullary thyroid cancer in patients with unresectable locally advanced or metastatic disease	04/06/2011	04/06/2018		Genzyme Corporation	500 Kendall Street		Cambridge	Massachusetts	2142	United States	20052110
vapreotide	2000	Treatment of esophageal variceal hemorrhage patients with portal hypertension.				Designated	Not FDA Approved for Orphan Indication					Debiovision, Inc.	666 Sherbrooke Street West	Suite 1400	Montreal			Canada	19991298
vapreotide	2000	Prevention of early postoperative complications following pancreatic resection.		Yes	Pancreatic carcinoma	Designated	Not FDA Approved for Orphan Indication					Debiopharm S.A.	17 rue des Terreaux		Lausanne			Switzerland	19991296
vapreotide	2000	Treatment of gastrointestinal and pancreatic fistulas.		Yes	Pancreatic carcinoma	Designated	Not FDA Approved for Orphan Indication					Debiopharm S.A.	17 rue des Terreaux		Lausanne			Switzerland	19991295
Vapreotide	2004	Treatment of symptomatic carcinoid tumors	Yes	yes	Carcinoid	Designated	Not FDA Approved for Orphan Indication					H3 Pharma, Inc.	666 Sherbrooke Street West	Suite 1400	Montreal			Canada	20031754
vapreotide	2003	Treatment of acromegaly				Designated	Not FDA Approved for Orphan Indication					H3 Pharma, Inc.	666 Sherbrooke Street West,	Suite 1400	Montreal			Canada	20031752
Varbulin	2009	Treatment of glioblastoma multiforme.	Yes	yes	Glioblastoma	Designated	Not FDA Approved for Orphan Indication					Myrexis, Inc.	305 Chipeta Way		Salt Lake City	Utah	84108	United States	20092908
vardenafil	2019	Treatment of Pulmonary Arterial Hypertension				Designated	Not FDA Approved for Orphan Indication					Respira Therapeutics, Inc	5901 Indian School Road NE	#107	Albuquerque	New Mexico	87110	United States	20196793
Varespladib	2019	Treatment of snakebite				Designated	Not FDA Approved for Orphan Indication					Ophirex, Inc.	5643 Paradise Dr #2		Corte Madera	California	94925	United States	20196779
varespladib sodium	2007	Prevention of acute chest syndrome in at-risk patients with sickle cell disease	Yes		SCD	Designated/Withdrawn	Not FDA Approved for Orphan Indication					Anthera Pharmaceuticals, Inc.	25801 Industrial Blvd.	Suite B	Hayward	California	94545	United States	20072401
Varicella Zoster Immune Globulin (Human)	2006	Passive immunization for the treatment of exposed, susceptible individuals who are at risk of complications from varicella				Designated/Approved		Post exposure prophylaxis of varicella in high risk individuals to reduce the severity of varicella	12/20/2012	12/20/2019		Cangene bioPharma, Inc.	155 Innovation Drive		Winnipeg			Canada	20062280
varlitinib	2016	Treatment of gastric cancer.				Designated	Not FDA Approved for Orphan Indication					ASLAN Pharmaceuticals	10A Bukit Pasoh Road					Singapore	20165242
varlitinib	2015	treatment of biliary tract cancer				Designated	Not FDA Approved for Orphan Indication					ASLAN Pharmaceuticals Pte, Ltd.	83 Clemenceau Avenue	#12-03	Singapore			Singapore	20154859
vascular endothelial growth factor 165b	2008	Treatment of advanced melanoma stages IIb through IV.		Yes	Melanoma	Designated	Not FDA Approved for Orphan Indication					PhiloGene, Inc.	174 Summit Avenue		Summit	New Jersey	7901	United States	20082611
Vasoactive intestinal peptide	2001	Treatment of Acute Respiratory Distress Syndrome.				Designated	Not FDA Approved for Orphan Indication					mondoBIOTECH	Europark	FL - 9490 Vaduz	Liechtenstein			Switzerland	20011420
vasoactive intestinal peptide (VIP)-elastin-like peptide (ELP) fusion protein	2014	Treatment of pulmonary arterial hypertension, WHO Group 1				Designated	Not FDA Approved for Orphan Indication					PhaseBio Pharmaceuticals, Inc.	1 Great Valley Parkway	Suite 30	Malvern	Pennsylvania	19355	United States	20133975
Vasoactive intestinal polypeptide	1993	Treatment of acute esophageal food impaction.				Designated	Not FDA Approved for Orphan Indication					Research Triangle Pharmaceuticals	200 Westpark Corporate Center	4364 South Alston Avenue	Durham	North Carolina	27713	United States	1992721
Vasomera	2015	Treatment of cardiomyopathy associated with dystrophinopathies; Duchenne Muscular Dystrophy (DMD), Becker Muscular Dystrophy BMD), and X-linked dilated cardiomyopathy (XL-dCMP).				Designated	Not FDA Approved for Orphan Indication					PhaseBio Pharmaceuticals, Inc.	1 Great Valley Parkway	Suite 30	Malvern	Pennsylvania	19355	United States	20154922
vasopressin 1a receptor antagonist	2019	Treatment of Huntington's disease				Designated	Not FDA Approved for Orphan Indication					Azevan Pharmaceuticals, Inc.	116 Research Drive		Bethlehem	Pennsylvania	18015	United States	20165320
vatiquinone	2014	Treatment of Leigh Syndrome				Designated	Not FDA Approved for Orphan Indication					PTC Therapeutics, Inc.	100 Corporate Court		South Plainfield	New Jersey	7080	United States	20144350
vatiquinone	2014	Treatment of Rett syndrome				Designated	Not FDA Approved for Orphan Indication					PTC Therapeutics, Inc.	100 Corporate Court		South Plainfield	New Jersey	7080	United States	20144530
vatiquinone	2017	Treatment of pontocerebellar hypoplasia				Designated	Not FDA Approved for Orphan Indication					PTC Therapeutics, Inc.	100 Corporate Court		South Plainfield	New Jersey	7080	United States	20176063
vatiquinone	2014	Treatment of Friedreich's ataxia				Designated	Not FDA Approved for Orphan Indication					PTC Therapeutics, Inc.	100 Corporate Court		South Plainfield	New Jersey	7080	United States	20134184
vedolizumab	2016	Prevention of graft versus host disease.	Yes	Yes	GVH	Designated	Not FDA Approved for Orphan Indication					Millennium Pharmaceuticals, Inc.	40 Landsdowne Street		Cambridge	Massachusetts	2139	United States	20165235
Vedolizumab	2017	Treatment of graft versus host disease	Yes	Yes	GVH	Designated	Not FDA Approved for Orphan Indication					Millennium Pharmaceuticals, Inc.	40 Landsdowne Street		Cambridge	Massachusetts	2139	United States	20165582
velaglucerase-alfa	2009	Treatment of Gaucher disease				Designated/Approved		Treatment of Type I Gaucher Disease	02/26/2010			Shire Human Genetics Therapies, Inc.	700 Main Street		Cambridge	Massachusetts	2139	United States	20092835
veliparib	2009	Treatment of hepatocellular carcinoma in combination with DNA-damaging agents		Yes	HCC	Designated	Not FDA Approved for Orphan Indication					AbbVie, Inc.	1 N. Waukegan Road		North Chicago	Illinois	60064	United States	20092955
veliparib	2008	Treatment of glioblastoma multiforme when used in combination with DNA-damaging agents	Yes	yes	Glioblastoma	Designated	Not FDA Approved for Orphan Indication					AbbVie, Inc.	1 N. Waukegan Road		North Chicago	Illinois	60064	United States	20082571
veliparib	2014	Treatment of brain metastases when used in combination with DNA-damaging agents	Yes	yes	Metastases	Designated	Not FDA Approved for Orphan Indication					AbbVie Inc.	1 North Waukegan Road		North Chicago	Illinois	60064	United States	20144565
veliparib	2009	Treatment of epithelial ovarian cancer in combination with DNA-damaging agents		Yes	Ovarian	Designated	Not FDA Approved for Orphan Indication					AbbVie, Inc.	1 N. Waukegan Road		North Chicago	Illinois	60064	United States	20092902
veliparib	2016	Treatment of squamous non-small cell lung cancer		Yes	Lung Cancer	Designated	Not FDA Approved for Orphan Indication					AbbVie Inc.	1 North Waukegan Road		North Chicago	Illinois	60064	United States	20165429
veltuzumab	2015	Treatment of immune thrombocytopenic purpura.				Designated	Not FDA Approved for Orphan Indication					Immunomedics, Inc.	300 American Road		Morris Plains	New Jersey	7950	United States	20154869
veltuzumab	2008	Treatment of chronic lymphocytic leukemia		yes	CLL	Designated/Withdrawn	Not FDA Approved for Orphan Indication					Immunomedics, Inc.	300 American Road		Morris Plains	New Jersey	7950	United States	20082613
veltuzumab	2014	Treatment of pemphigus				Designated/Withdrawn	Not FDA Approved for Orphan Indication					Immunomedics, Inc.	300 The American Rd.		Morris Plains	New Jersey	7950	United States	20144547
vemurafenib	2010	Treatment of patients with IIb to Stage IV melanoma positive for the BRAF(v600) mutation		Yes	Melanoma	Designated/Approved		0	08/17/2011	08/17/2018		Hoffmann-La Roche, Inc.	340 Kingsland Street		Nutley	New Jersey	7110	United States	20103253
vemurafenib	2016	Treatment of Erdheim-Chester Disease				Designated/Approved		Treatment of patients with Erdheim-Chester Disease with BRAF V600 mutation	11/06/2017	11/06/2024	Treatment of patients with Erdheim-Chester Disease with BRAF V600 mutation	Genentech, Inc.	1 DNA Way		South San Francisco	California	94080	United States	20165296
vemurafenib	2013	Treatment of anaplastic thyroid carcinoma and advanced papillary thyroid cancer whose tumors harbor a BRAF V600 mutation				Designated/Withdrawn	Not FDA Approved for Orphan Indication					Genentech, Inc.	1 DNA Way	M/S 241B	South San Francisco	California	94080	United States	20133992
vemurafenib	2014	Treatment of hairy cell leukemia (HCL).		yes	Lymphoma	Designated/Withdrawn	Not FDA Approved for Orphan Indication					Genentech, Inc.	1 DNA Way	M/S 241B	South San Francisco	California	94080	United States	20144441
vemurafenib	2014	Treatment of patients with non-small cell lung cancer (NSCLC) with BRAF V600 mutation		Yes	Lung Cancer	Designated/Withdrawn	Not FDA Approved for Orphan Indication					Genentech, Inc.	1 DNA Way		South San Francisco	California	94080	United States	20144443
Venetoclax	2019	Treatment of myelodysplastic syndromes	Yes	yes	MDS	Designated	Not FDA Approved for Orphan Indication					AbbVie Inc.	1 North Waukegan Road	Dept #PA72, Bldg. AP30-4	North Chicago	Illinois	60064	United States	20196891
venetoclax	2017	Treatment of mantle cell lymphoma	Yes	Yes	Lymphoma	Designated	Not FDA Approved for Orphan Indication					AbbVie Inc.	1 North Waukegan Road		North Chicago	Illinois	60064	United States	20176001
venetoclax	2012	Treatment of chronic lymphocytic leukemia		yes	CLL	Designated/Approved		VENCLEXTA is indicated for the treatment of adult patients with chronic lymphocytic leukemia (CLL) or small lymphocytic lymphoma (SLL).	05/15/2019	05/15/2026	Treatment of previously untreated adult patients with chronic lymphocytic leukemia (CLL) or small lymphocytic lymphoma (SLL)	AbbVie, Inc	1 North Waukegan Road	Dept. PA72, Bldg. AP30	North Chicago	Illinois	60064	United States	20123756
venetoclax	2012	Treatment of chronic lymphocytic leukemia		yes	CLL	Designated/Approved		Treatment of patients with chronic lymphocytic leukemia (CLL) with 17p deletion, as detected by an FDA approved test, who have received at least one prior therapy	04/11/2016	04/11/2023	Treatment of patients with chronic lymphocytic leukemia (CLL) with 17p deletion, as detected by an FDA approved test, who have received at least one prior therapy	AbbVie, Inc	1 North Waukegan Road	Dept. PA72, Bldg. AP30	North Chicago	Illinois	60064	United States	20123756
venetoclax	2016	Treatment of acute myeloid leukemia.	Yes	yes	AML	Designated/Approved		VENCLEXTA is indicated in combination with azacitidine, or decitabine, or low-dose cytarabine for the treatment of newly-diagnosed acute myeloid leukemia (AML) in adults who are age 75 years or older, or who have comorbidities that preclude use of intensive induction chemotherapy.	11/21/2018	11/21/2025	VENCLEXTA is indicated in combination with azacitidine, or decitabine, or low-dose cytarabine for the treatment of newly-diagnosed acute myeloid leukemia (AML) in adults who are age 75 years or older, or who have comorbidities that preclude use of intensive induction chemotherapy.	AbbVie Inc.	1 North Waukegan Road	Dept PA72, Bldg. AP30-4	North Chicago	Illinois	60064	United States	20155068
venetoclax	2012	Treatment of chronic lymphocytic leukemia		yes	CLL	Designated/Approved		VENCLEXTA (venetoclax) indicated for the treatment of patients with chronic lymphocytic leukemia (CLL) or small lymphocytic lymphoma (SLL), with or without 17p deletion, who have received at least one prior therapy.	06/08/2018	06/08/2025	For treatment of patients with chronic lymphocytic leukemia (CLL) or small lymphocytic lymphoma (SLL), without 17p deletion, who have received at least one prior therapy.	AbbVie, Inc	1 North Waukegan Road	Dept. PA72, Bldg. AP30	North Chicago	Illinois	60064	United States	20123756
venetoclax	2016	Treatment of multiple myeloma		Yes	Myeloma	Designated	Not FDA Approved for Orphan Indication					AbbVie Inc.	Regualtory Affairs	1 North Waukegan Road	North Chicago	Illinois	60064	United States	20165361
venetoclax + idasanutlin	2018	Treatment of acute myeloid leukemia	Yes	yes	AML	Designated	Not FDA Approved for Orphan Indication					Genentech, Inc.	1 DNA Way	MS# 355d	South San Francisco	California	94080	United States	20186641
venglustat	2014	Treatment of Gaucher disease				Designated	Not FDA Approved for Orphan Indication					Genzyme	500 Kendall Street		Cambridge	Massachusetts	2142	United States	20144434
Venglustat	2014	Treatment of Fabry's disease				Designated	Not FDA Approved for Orphan Indication					Genzyme Corporation	500 Kendall Street		Cambridge	Massachusetts	1242	United States	20144398
venglustat	2018	Treatment of Autosomal Dominant Polycystic Kidney Disease				Designated	Not FDA Approved for Orphan Indication					Genzyme Corporation, a SANOFI COMPANY	50 Binney Street		Cambridge	Massachusetts	2142	United States	20186372
verdiperstat	2019	Treatment of multiple system atrophy (MSA).				Designated	Not FDA Approved for Orphan Indication					Biohaven Pharmaceuticals, Inc.	215 Church Street		New Haven	Connecticut	6510	United States	20186714
verteporfin	2012	Treatment of chronic or recurrent central serous chorioretinopathy				Designated	Not FDA Approved for Orphan Indication					Valeant Pharmaceuticals North America LLC	700 Route 202/206 North		Bridgewater	New Jersey	8807	United States	20113505
vestronidase alfa-vjbk	2012	Treatment of mucopolysaccharidosis VII (MPS VII, Sly Syndrome)				Designated/Approved		Indicated in pediatric and adult patients for the treatment of Mucopolysaccharidosis VII (PMS VII, Sly syndrome).	11/15/2017	11/15/2024	Indicated in pediatric and adult patients for the treatment of mucopolysaccharidosis VII (MPS VII, Sly Syndrome).	Ultragenyx Pharmaceutical, Inc.	60 Leveroni Court		Novato	California	94949	United States	20113598
Vibrio alginolyticus collagenase	2016	Treatment of advanced Dupuytren's disease (Dupuytren's contracture)				Designated	Not FDA Approved for Orphan Indication					Fidia Farmaceutici S.p.A.	Via Ponte della Fabbrica, 3/A		Abano Terme PD			Italy	20165396
vibriolysin	2006	Debridement of severe, deep dermal burns in hospitalized patients				Designated	Not FDA Approved for Orphan Indication					BioMarin Pharmaceutical Inc.	105 Digital Drive		Novato	California	94949	United States	19991285
vigabatrin	2000	Treatment of infantile spasms.				Designated/Approved		For infantile spasms (IS) - 1 month to 2 years of age.	08/21/2009	08/21/2016		H. Lundbeck A/S	Four Parkway North		Deerfield	Illinois	60015	United States	20001351
vigabatrin and cosyntropin	2017	Treatment of infantile spasms				Designated	Not FDA Approved for Orphan Indication					West Therapeutic Development, LLC	540 Ziegler Drive		Grayslake	Illinois	60030	United States	20176098
viloxazine HCL	1984	Treatment of cataplexy and narcolepsy				Designated/Withdrawn	Not FDA Approved for Orphan Indication					Stuart Pharmaceuticals	Division of ICI Americas		Wilmington	Delaware	19897	United States	198423
vinCRIStine sulfate LIPOSOME injection	2007	Treatment of acute lymphoblastic leukemia	Yes		ALL	Designated/Approved		Treatment of adult patients with Philadelphia chromosome-negative (Ph-) acute lymphoblastic leukemia (ALL) in second or greater relapse or whose disease has progressed following two or more anti-leukemia therapies.	08/09/2012	08/09/2019		Acrotech Biopharma LLC	279 Princeton Hightstown Road		East Windsor	New Jersey	8520	United States	20062344
vincristine sulfate liposomes	2008	Treatment of metastatic uveal melanoma.		Yes	Melanoma	Designated	Not FDA Approved for Orphan Indication					Acrotech Biopharma LLC	279 Princeton Hightstown Road		East Windsor	New Jersey	8520	United States	20082591
vintafolide	2013	Treatment of ovarian cancer		Yes	Ovarian	Designated	Not FDA Approved for Orphan Indication					Endocyte, Inc.	3000 Kent Avenue	Suite A1-100	West Lafayette	Indiana	47906	United States	20134155
Virulizin	2001	Treatment of pancreatic cancer.		Yes	Pancreatic carcinoma	Designated	Not FDA Approved for Orphan Indication					ZOR Pharmaceuticals, LLC	100-A Eastwood Center Drive	Suite 118	Wilmington	North Carolina	28403	United States	20001396
vitamin A palmitate	2015	Prevention of bronchopulmonary dysplasia.				Designated	Not FDA Approved for Orphan Indication					Advent Therapeutics, Inc.	6500 Old Carversville Road		Lumberville	Pennsylvania	18933	United States	20154833
vixotrigine	2013	Treatment of trigeminal neuralgia				Designated	Not FDA Approved for Orphan Indication					Biogen, Inc.	300 Binney Street		Cambridge	Massachusetts	2142	United States	20134016
VLA-4 and LFA-1 integrin activator	2017	Treatment of malignant melanoma stages IIB to IV		Yes	Melanoma	Designated	Not FDA Approved for Orphan Indication					7 Hills Pharma, LLC	8285 El Rio Street	Suite 130	Houston	Texas	77054	United States	20176119
vocimagene amiretrorepvec and flucytosine	2011	Treatment of malignant glioma in addition to glioblastoma multiforme	Yes	yes	Glioblastoma	Designated	Not FDA Approved for Orphan Indication					Tocagen, Inc.	4242 Campus Point Court	Suite 500	San Diego	California	92121	United States	20103279
volanesorsen sodium, apolipotrotein C-III antisense oligonucleotide	2015	treatment of familial chylomicronemia syndrome				Designated	Not FDA Approved for Orphan Indication					Akcea Therapeutics, Inc.	22 Boston Wharf Road	9th Floor	Boston	Massachusetts	2210	United States	20154808
volasertib	2014	Treatment of acute myeloid leukemia	Yes	yes	AML	Designated/Withdrawn	Not FDA Approved for Orphan Indication					Boehringer Ingelheim Pharmaceuticals, Inc.	900 Ridgebury Road	P. O. Box 368	Ridgefield	Connecticut	6877	United States	20134159
von Willebrand Factor Human Concentrate	2014	Treatment of Von Willebrand Disease				Designated	Not FDA Approved for Orphan Indication					rEVO Biologics, Inc.	175 Crossing Blvd		Framingham	Massachusetts	1702	United States	20144248
vonapanitase	2009	Prevention of arteriovenous fistula and arteriovenous graft failure in patients with chronic kidney disease (CKD) who are receiving hemodialysis or preparing for hemodialysis				Designated	Not FDA Approved for Orphan Indication					Proteon Therapeutics, Inc.	200 West Street		Waltham	Massachusetts	2451	United States	20082739
vorasidenib	2018	Treatment of glioma	Yes	yes	Glioblastoma	Designated	Not FDA Approved for Orphan Indication					Agios Pharmaceuticals, Inc.	88 Sidney Street		Cambridge	Massachusetts	2139	United States	20186493
voretigene neparvovec-rzyl	2015	Treatment of inherited retinal dystrophy due to biallelic RPE65 gene mutations				Designated/Approved		an adeno-associated virus vector-based gene therapy indicated for the treatment of patients with confirmed biallelic RPE65 mutation-associated retinal dystrophy. Patients must have viable retinal cells determined by a treating physician	12/19/2017	12/19/2024	Treatment of patients with confirmed biallelic RPE65 mutation-associated retinal distrophy. Patients must have viable retinal cells determined by a treating physician.	Spark Therapeutics, Inc.	3737 Market Street	Suite 1300	Philadelphia	Pennsylvania	19104	United States	20144664
vorinostat	2004	Treatment of mesothelioma		yes	Mesothelioma	Designated/Withdrawn	Not FDA Approved for Orphan Indication					Merck & Co., Inc.	P. O. Box 2000, RY 32-605		Rahway	New Jersey	7065	United States	20031772
vorinostat	2003	Treatment of multiple myeloma		Yes	Myeloma	Designated/Withdrawn	Not FDA Approved for Orphan Indication					Merck Research Laboratories	Merck & Co., Inc.	P. O. Box 2000, RY 33-212	Rahway	New Jersey	7065	United States	20031695
vorinostat	2004	Treatment of T-cell non-Hodgkin's lymphoma	Yes	Yes	Lymphoma	Designated/Approved		Treatment of cutaneous manifestations in patients with cutaneous T-cell lymphoma (CTCL) who have progressive, persistant or recurrent disease on or following two systemic therapies.	10/06/2006	10/06/2013		Merck & Co., Inc.	P. O. Box 2000, RY 32-605		Rahway	New Jersey	7065	United States	20031742
vorinostat	2016	Treatment of advanced melanoma (stages IIb, IIc, III, and IV)		Yes	Melanoma	Designated	Not FDA Approved for Orphan Indication					Qameleon Therapeutics	Moslaan 32	1433 WJ	Kudelstaart	Noord-Holland		Netherlands	20165401
vosaroxin	2009	Treatment of acute myeloid leukemia	Yes	yes	AML	Designated	Not FDA Approved for Orphan Indication					Sunesis Pharmaceuticals, Inc.	395 Oyster Point Blvd	Suite 400	South San Francisco	California	94080	United States	20092945
Voxelotor	2015	Treatment of sickle cell disease (SCD).	Yes		SCD	Designated/Approved		OXBRYTA is indicated for the treatment of sickle cell disease (SCD) in adults and pediatric patients 12 years of age and older.	11/25/2019	11/25/2026	Indicated for the treatment of sickle cell disease (SCD) in adults and pediatric patients 12 years of age and older.	Global Blood Therapeutics, Inc.	171 Oyster Point Blvd	Suite 300	South San Francisco	California	94080	United States	20154997
Water-miscible vitamin A palmitate	2010	Prevention of bronchopulmonary dysplasia.				Designated	Not FDA Approved for Orphan Indication					Fox Pharma, Inc.	6097 Hidden Valley Drive		Doylestown	Pennsylvania	18902	United States	20092951
Wharton's jelly mesenchymal stem cells	2016	Treatment of graft-versus-host disease	Yes	yes	GVH	Designated	Not FDA Approved for Orphan Indication					Midwest Stem Cell Therapy Center	University of Kansas Medical Center	3901 Rainbow Boulevard	Kansas City	Kansas	66160	United States	20165350
Xenogeneic hepatocytes	1998	Treatment of severe liver failure.				Designated	Not FDA Approved for Orphan Indication					Circe Biomedical, Inc.	99 Hayden Ave.		Lexington	Massachusetts	2421	United States	19981170
xenon gas	2014	Treatment of hypoxic ischemic encephalopathy				Designated	Not FDA Approved for Orphan Indication					Neuroprotexeon	Imperial Innovations	London SW7 2PG	London			United Kingdom	20144557
xenon gas	2015	To improve neurological outcome in hospitalized cardiac arrest patients.				Designated	Not FDA Approved for Orphan Indication					Neuroprotexeon	Imperial Innovations	London SW7 2PG	London			United Kingdom	20144619
Yersinia pestis plague recombinant antigen (rF1V; F1 capsular protein fused to V antigen; E. coli) vaccine with aluminum hydroxide	2016	Prevention of plague (Yersinia pestis)				Designated	Not FDA Approved for Orphan Indication					DynPort Vaccine Company, LLC, a CSRA Comapny	110 Thomas Johnson Drive, Suite 200		Frederick	Maryland	21702	United States	20154916
yinfenidone	2017	Treatment of idiopathic pulmonary fibrosis				Designated	Not FDA Approved for Orphan Indication					Sunshine Lake Pharma Co., Ltd	Northern Industry Road #1	Song Shan Lake	Dongguan	Guangdong		China	20175945
Yttrium (90Y) antiferritin polyclonal antibodies	2006	Treatment of Hodgkin's disease.	Yes	yes	HL	Designated	Not FDA Approved for Orphan Indication					Alissa Pharma, LLC	341 North Woodland St.		Englewood	New Jersey	7631	United States	20062286
Yttrium(90Y)-DTPA-radiolabelled chimeric monoclonal antibody against frizzled homologue 10	2012	Treatment of soft tissue sarcoma	Yes	yes	Sarcoma	Designated	Not FDA Approved for Orphan Indication					OncoTherapy Science, Inc.	Kanagawa Science Park R & D D-6F		Kawasaki-shi	Kanagawa		Japan	20123830
Yttrium-90 radiolabeled humanized monoclonal anti-carcinoembroyonic antigen IgG antibody	1999	Treatment of ovarian carcinoma.		Yes	Ovarian	Designated	Not FDA Approved for Orphan Indication					Immunomedics, Inc.	300 American Road		Morris Plains	New Jersey	7950	United States	19991244
Zalcitabine	1988	Treatment of AIDS.				Designated/Approved		Combination therapy with zidovudine is indicated for the treatment of adult patients with advanced HIV infection (CD4 count < 300) who have demonstrated malignant clinical or immunologic deterioration.	06/19/1992	06/19/1999		Hoffmann-La Roche, Inc.	340 Kingsland Street		Nutley	New Jersey	7110	United States	1988283
Zalcitabine	1986	Treatment of AIDS.				Designated	Not FDA Approved for Orphan Indication					National Cancer Institute, DCT	NIH, Executive Plaza North, Room 7-18		Bethesda	Maryland	20892	United States	1986175
Zamicastat	2019	Treatment of pulmonary arterial hypertension (PAH) (pulmonary hypertension WHO Group 1)				Designated	Not FDA Approved for Orphan Indication					Bial-Portela & C., S.A.	Av. da Siderurgia Nacional	4745-457 S. Mamede do Coronado	Coronado			Portugal	20196936
zanubrutinib	2020	Treatment of splenic marginal zone lymphoma	Yes	Yes	Lymphoma	Designated	Not FDA Approved for Orphan Indication					BeiGene USA, Inc.	2955 Campus Drive	Suite 200	San Mateo	California	94403	United States	20207570
zanubrutinib	2020	Treatment of nodal marginal zone lymphoma	Yes	Yes	Lymphoma	Designated	Not FDA Approved for Orphan Indication					BeiGene USA, Inc.	2955 Campus Drive	Suite 200	San Mateo	California	94403	United States	20207571
zanubrutinib	2016	Treatment of mantle cell lymphoma	Yes	Yes	Lymphoma	Designated/Approved		BRUKINSA is indicated for the treatment of adult patients with mantle cell lymphoma (MCL) who have received at least one prior therapy.	11/14/2019	11/14/2026	Indicated for the treatment of adult patients with mantle cell lymphoma (MCL) who have received at least one prior therapy.	BeiGene USA, Inc.	2955 Campus Drive	Suite 200	San Mateo	California	94403	United States	20165274
zanubrutinib	2020	Treatment of extranodal marginal zone lymphoma of mucosa-associated lymphoid tissue	Yes	Yes	Lymphoma	Designated	Not FDA Approved for Orphan Indication					BeiGene USA, Inc.	2955 Campus Drive	Suite 200	San Mateo	California	94403	United States	20207569
Zanubrutinib	2016	Treatment of Waldenstrom's macroglobulinemia		yes	Lymphoma	Designated	Not FDA Approved for Orphan Indication					BeiGene USA, Inc.	2955 Campus Drive	Suite 200	San Mateo	California	94403	United States	20165276
Zanubrutinib	2016	Treatment of chronic lymphocytic leukemia.		yes	CLL	Designated	Not FDA Approved for Orphan Indication					BeiGene USA, Inc.	2955 Campus Drive	Suite 200	San Mateo	California	94403	United States	20165275
Zenocutuzumab	2020	Treatment of pancreatic cancer		Yes	Pancreatic carcinoma	Designated	Not FDA Approved for Orphan Indication					Merus N.V.	139 Main Street		Cambridge	Massachusetts	2142	United States	20207500
zidovudine	1985	Treatment of AIDS				Designated/Approved		Management of certain adult patients with symptomatic HIV infection (AIDS and advanced ARC) who have a history of cytologically confirmed Pneumocytis carinii pneumonia (PCP) or an absolute CD4 (T4 helper/induccer) lymphocyte count of less than 200/mm in the peripheral blood before therapy is begun	03/19/1987	03/19/1994		Glaxo Wellcome Inc.	5 Moore Drive		Research Triangle Park	North Carolina	27709	United States	198581
Zilucoplan	2019	Treatment of myasthenia gravis				Designated	Not FDA Approved for Orphan Indication					Ra Pharmaceuticals, Inc.	87 Cambridge Park Drive		Cambridge	Massachusetts	2140	United States	20196993
Zinc acetate	1985	Treatment of Wilson's disease.				Designated/Approved		For maintenance treatment of patients with Wilson's disease who have been initially treated with a chelating agent.	01/28/1997	01/28/2004		Lemmon Company	1510 Delp Drive		Kulpsville	Pennsylvania	19443	United States	1985111
Ziritaxestat	2020	Treatment of systemic sclerosis				Designated	Not FDA Approved for Orphan Indication					Galapagos NV	Generaal De Wittelaan	L11 A3	Mechelen			Belgium	20197239
Zoledronate	2000	Treatment of tumor induced hypercalcemia.	Yes	yes	Supportive	Designated/Approved		Treatment of hypercalcemia of malignancy.	08/20/2001	08/20/2008		Novartis Pharmaceuticals Corp.	59 Route 10		East Hanover	New Jersey	7936	United States	19991308
zoledronate D,L-lysine monohydrate (ZLM)	2015	Treatment of complex regional pain syndrome (CRPS)				Designated	Not FDA Approved for Orphan Indication					Thar Pharma, LLC	150 Gamma Dr.		Pittsburgh	Pennsylvania	15238	United States	20144610
zoledronic acid	2013	Treatment of complex regional pain syndrome				Designated	Not FDA Approved for Orphan Indication					Axsome Therapeutics, Inc.	25 Broadway, 9th Floor	Suite 2000	New York	New York	10004	United States	20123741
Zosuquidar trihydrochloride	2005	Treatment of acute myeloid leukemia	Yes	yes	AML	Designated	Not FDA Approved for Orphan Indication					Kanisa Pharmaceuticals, Inc.	12264 El Camino Real		San Diego	California	2130	United States	20052128
zotiraciclib	2019	Treatment of glioma	Yes	yes	Glioblastoma	Designated	Not FDA Approved for Orphan Indication					Adastra Pharmaceuticals Inc.	202 Carnegie Center, Suite 104		Princeton	New Jersey	8540	United States	20197107
zuretinol acetate	2010	Treatment of inherited retinal dystrophies caused by confirmed biallelic RPE65 or LRAT mutations				Designated	Not FDA Approved for Orphan Indication					Retinagenix Therapeutics, Inc.	421 Kipling Street		Palo Alto	California	94301	United States	20103204
zuretinol acetate	2010	Treatment of retinitis pigmentosa				Designated/Withdrawn	Not FDA Approved for Orphan Indication					Retinagenix LLC	1815 Purdy Avenue		Miami Beach	Florida	33139	United States	20103244
[(1S,2S,5S)-2-[2,6-dimethoxy-4-(2-methyloctan-2-yl)phenyl]-6,6-dimethyl-4-bicyclo[3.1.1]hept-3-enyl]methanol	2020	Prevention of proliferative vitreoretinopathy				Designated	Not FDA Approved for Orphan Indication					Tetra Bio-Pharma Inc.	365 St.-Jean Street	Suite 122	Longueuil			Canada	20207349
[(4-benzylpiperazin-1-yl)(2-(isopentylamino)pyridin-3-yl)methanone]-phosphate	2018	Treatment of Angelman Syndrome				Designated	Not FDA Approved for Orphan Indication					Seneca Biopharma, Inc.	20271 Goldenrod Lane	Suite 2024	Germantown	Maryland	20876	United States	20186470
[(S)-1-(L-valyl)-N_((S)-1-phenyl-2-(pyridin-2-yl)ethyl)pyrrolidine-2-carboxamide fumarate]	2017	Treatment of Rett Syndrome				Designated	Not FDA Approved for Orphan Indication					Biohaven Pharmaceutical Holding Company, Ltd.	215 Church Street		New Haven	Connecticut	6511	United States	20175822
[11C]Acetic Acid	2019	Diagnostic for the management of hepatoblastoma	Yes	Yes	HCC, Hepatoblastoma	Designated	Not FDA Approved for Orphan Indication					Advanced Imaging Projects, LLC	7947 Brookside Ct.		Lake Worth	Florida	33467	United States	20186620
[131I]-N-(2-(diethylamino) ethyl-4-(4 flurobenzamido)-5-(iodo)-2-methoxybenzamide	2008	Treatment of metastatic melanoma, stages IIB, IIC, III and IV		Yes	Melanoma	Designated	Not FDA Approved for Orphan Indication					Molecular Insight Pharmaceuticals, Inc. (Progenics Subsidiary)	777 Old Saw Mill River Road		Tarrytown	New York	10591	United States	20082680
[2-amino-3-[3-[[4-(2-pyridyloxymethyl)phenyl]methyl]isoxazol-5-yl]pyridin-1-ium-1-yl]methyl hydrogen phosphate	2019	Treatment of cryptococcosis				Designated	Not FDA Approved for Orphan Indication					Amplyx Pharmaceuticals, Inc.	12730 High Bluff Drive	Suite 160	San Diego	California	92130	United States	20186673
[4-(4-{1-[2-(2-{2-[2-(2-{2-[2-(4-guanidinomethyl-phenoxy)-ethoxy]-ethoxy}-ethoxy)-ethoxy]-ethoxy}-ethoxy)-ethyl]-1H-[1,2,3]triazol-4-ylmethoxy}-3,5-diiodo-phenoxy)-3,5-diiodo-phenyl]-acetic acid	2018	Treatment of neuroblastoma	Yes		Neuroblastoma	Designated	Not FDA Approved for Orphan Indication					NanoPharmaceuticals, LLC	1 Discovery Place		Rensselaer	New York	12144	United States	20186550
[5,10,15,20-tetrakis(1,3-diethylimidazolium-2-yl)porphyrinato] manganese(III)pentachloride	2003	Treatment of Amyotrophic Lateral Sclerosis				Designated	Not FDA Approved for Orphan Indication					Aeolus Pharmaceuticals, Inc.	PO Box 14287; 79 T.W. Alexander Dr.	Suite 200	Research Triangle Park	North Carolina	27709	United States	20031767
[5-Amino-1-(4-fluoro-phenyl)-1H-pyrazol-4-yl]-[3-(2,3-dihydroxy-propoxy)-phenyl]-methanone	2014	Treatment of pancreatic cancer		Yes	Pancreatic carcinoma	Designated	Not FDA Approved for Orphan Indication					Synovo GmbH	Paul-Ehrlich-Str. 15		D-72076 Tubingen			Germany	20144498
[6-(4-Chlorophenyl)-spiro[3.5]non-6-en-7-yl]methyl}-piperazin-1-yl}-N-{{3-nitro-4-[((2S)-1,4-dioxan-2-ylmethyl)amino]phenyl}sulfonyl}-2-(1H- pyrrolo[2,3-b]pyridin-5-yloxy)benzamide	2020	Treatment of Waldenstr_xDE76__xDC2D_acroglobulinemia		yes	Lymphoma	Designated	Not FDA Approved for Orphan Indication					Ascentage Pharma Group Inc.	800 King Farm Blvd., Suite 300		Rockville	Maryland	20850	United States	20207456
[64Cu]Cu-[MeCOSar0-Tyr3]-octreotate	2020	Diagnostic for the clinical management of neuroblastoma	Yes		Neuroblastoma	Designated	Not FDA Approved for Orphan Indication					Clarity Pharmaceuticals Ltd.	National Innovation Centre	4 Cornwallis Street	Eveleigh Sydney	NSW		Australia	20207377
[67Cu]Cu-[MeCOSar0-Tyr3]-octreotate	2020	Treatment of neuroblastoma	Yes		Neuroblastoma	Designated	Not FDA Approved for Orphan Indication					Clarity Pharmaceuticals Ltd.	National Innovation Centre	4 Cornwallis Street	Eveleigh Sydney	NSW		Australia	20197186
[a-N-(2'succinyl-paclitaxel)Thr]-Phe-Phe-Tyr-Gly-Gly-Ser-Arg-Gly-[epsilon-N-(2'succinyl-paclitaxel)Lys]-Arg-Asn-Asn-Phe-[epsilon-N-(2'succinyl-paclitaxel)Lys]-Thr-Glu-Glu-Tyr	2014	Treatment of glioblastoma multiforme	Yes	yes	Glioblastoma	Designated	Not FDA Approved for Orphan Indication					Angiochem, Inc.	201 President-Kennedy Avenue		Montreal			Canada	20144325
[F18] florilglutamic acid	2016	For the diagnosis of hepatocellular carcinoma		Yes	HCC	Designated	Not FDA Approved for Orphan Indication					Life Molecular Imaging SA	13 Route de l'Ecole		Matran	Fribourg		Switzerland	20165175
[F18] florilglutamic acid	2016	Diagnostic for the management of hepatocellular carcinoma		Yes	HCC	Designated	Not FDA Approved for Orphan Indication					Life Molecular Imaging SA	13 Route de l'Ecole		Matran	Fribourg		Switzerland	20165387
[met5]-enkephalin	2013	Treatment of pancreatic cancer		Yes	Pancreatic carcinoma	Designated	Not FDA Approved for Orphan Indication					Cytocom, Inc.	37 North Orange Avenue	Suite 607	Orlando	Florida	32801	United States	20123883
[α⿿N-(2⿿succinyl-paclitaxel)Thr]-Phe-Phe-Tyr-Gly-Gly-Ser-Arg-Gly-[ε⿿N-(2⿿succinyl-paclitaxel)Lys]-Arg-Asn-Asn-Phe-[ε⿿N-(2⿿succinyl-paclitaxel)Lys]-Thr-Glu-Glu-Tyr	2015	Treatment of breast cancer patients with brain metastases		Yes	Breast cancer	Designated	Not FDA Approved for Orphan Indication					Angiochem, Inc.	201 President Kennedy		Montreal			Canada	20144466
{(3R,5R,6S)-5-(3-chlorophenyl)-6-(4-chlorophenyl)-3-methyl-1-[ (2S)-3 -methyl-1-(propan-2- ylsulfonyl)butan-2-yl]-2-oxopiperidin-3-yl}acetic acid	2020	Treatment of myelofibrosis.		yes	MPN	Designated	Not FDA Approved for Orphan Indication					Kartos Therapeutics, Inc.	275 Shoreline Drive		Redwood City	California	94065	United States	20207372
{(3R,5R,6S)-5-(3-chlorophenyl)-6-(4-chlorophenyl)-3-methyl-1-[(2S)-3-methyl-1-(propan-2- ylsulfonyl)butan-2-yl]-2-oxopiperidin-3-yl}acetic acid	2020	Treatment of Merkel cell carcinoma		yes	Skin cancer	Designated	Not FDA Approved for Orphan Indication					Kartos Therapeutics, Inc.	275 Shoreline Drive		Redwood City	California	94065	United States	20207351
{2-amino-8-[4-(pyrrolidinylcarbonyl)phenyl](3H-benzo[f]azepin-4-yl)}-N,N-dipropycarboxamide	2014	Treatment of ovarian cancer		Yes	Ovarian	Designated/Withdrawn	Not FDA Approved for Orphan Indication					Celgene Corporation	86 Morris Avenue		Summit	New Jersey	7901	United States	20144250
	2007	Treatment of small cell lung cancer		Yes	Lung Cancer	Designated	Not FDA Approved for Orphan Indication					AbbVie Inc.	1 North Waukegan Road	Dept #PA72, Bldg. AP30-4	North Chicago	Illinois	60064	United States	20072513
Note: Exclusivity Protected Indications are shown for approvals from Jan. 1, 2013, to the present.

### Sheet: Tabelle1
Mode of action
Virus
NK cells
Dendritic cells
CD4 cells
Glioma cells
Glioma cells
Dendritic cell
Dendritic cell
Virus
Glioma
Virus
Dendritic cells
Virus
Virus
CD34 stem cells
Virus
Virus
Bacterium
Virus
Virus

### Sheet: Tabelle3
Name	Substance class	Target structure	Year of Designation
5-aminolevulinic acid			2002
bevacizumab	small molecule	radioconjugated small molecule	2014
polifeprosan 20 with carmustine	small molecule	Inhibition of angiogenesis	2006
temozolomide	Alkylating agents		2006

### Sheet: Tabelle2
Name	Type of substance
5-aminolevulinic acid	Intraoperative visualization
bevacizumab	Antangiogenic drug
polifeprosan 20 with carmustine	Matrix gel with alkylating substance
temozolomide	Alkylating substance
